# Bactogram: Spatial Analysis of Bacterial Colonization in Epidermal Wounds

**DOI:** 10.1101/2024.04.18.24305961

**Authors:** Karl Wallblom, Fredrik Forsberg, Sigrid Lundgren, Jane Fisher, José Cardoso, Ganna Petruk, Ann-Charlotte Strömdahl, Karim Saleh, Manoj Puthia, Artur Schmidtchen

## Abstract

Skin barrier damage and subsequent development of harmful microbiota contribute to conditions such as wound infections, atopic dermatitis, and chronic wounds, which impact millions of people globally and pose a significant economic burden on healthcare systems. Established microbial sampling methods, such as swabs and tissue biopsies, provide limited information on the spatial distribution of bacteria. We here describe a new method that produces a visual map of the distribution of cultivable bacteria, denoted “Bactogram”, across the whole wound and surrounding skin, suitable for image-based quantification. As part of an exploratory endpoint in a clinical trial (NCT05378997) we applied the Bactogram method to 48 suction blister wounds in 24 healthy volunteers. Bacteria developed in all wounds, predominantly on the skin under the dressing and near wound edges. Two quantification methods, based on visual scoring and image analysis, demonstrated high inter-, and intra-rater agreement and were used to characterize bacterial re-colonization during epidermal wound healing. We also demonstrated proof of concept that the method can be used with chromogenic agar to enable spatial identification of pathogenic bacterial species, such as *Staphylococcus aureus*. In conclusion, this study introduces a simple method for sampling bacteria over large areas and generating a bacterial map that can identify spatial variations in bacterial composition and abundance in skin and wound conditions.

## Supplementary Data 5 for "Bactogram: Spatial Analysis of Bacterial Colonization in Epidermal Wounds"

### Sheet: Full
Sample information			Scores from rater 1		Scores from rater 2		Scores from rater 3		CFU Data		ImageJ assisted square measurements		ImageJ assisted square intra-rater reliability measurements		ImageJ assisted square inter-rater reliability measurements		ImageJ assisted wound measurements		ImageJ assisted wound intra-rater reliability measurements		ImageJ assisted wound inter-rater reliability measurements		ImageJ assisted Dressing calculations based on square measurements and wound measurements		ImageJ assisted periowund calculations based on square intra-intra rater reliability and wound measurements		ImageJ assisted periowund calculations based on square inter-intra rater reliability and wound measurements		ImageJ assisted swabbed area measurements
Subject Number	Day	Wound loc + #	Wound rater 1	Dressing rater 1	Wound rater 2	Dressing rater 2	Wound rater 3	Dressing rater 3	CFU DF / cm^2	CFU Swab / cm^2	ImageJ IntDen Square rater 1	ImageJ Square Area rater 1	ImageJ IntDen Square rater 1	ImageJ Square Area rater 1	ImageJ IntDen Square rater 2	ImageJ Square Area rater 2	ImageJ IntDen Wound rater 1	ImageJ Wound Area rater 1	ImageJ IntDen Wound rater 1	ImageJ Wound Area rater 1	ImageJ IntDen Wound rater 2	ImageJ Wound Area rater 2	ImageJ IntDen Dressing rater 1	ImageJ Dressing Area rater 1	ImageJ IntDen Dressing rater 1	ImageJ Dressing Area rater 1	ImageJ IntDen Dressing rater 2	ImageJ Dressing rater 2	ImageJ IntDen Swab	ImageJ Swab Area
1	1	L2	0	0	0	0	0	0	N/A	0	0	0	0	0	0	0	0	0	0	0	0	0	0	0	0	0	0	0	6375	0.104
1	1	R1	0	0	0	0	0	0	N/A	0	1275	0.008	1275	0.008	1275	0.008	0	0	0	0	0	0	1275	0.01	1275	0.01	1275	0.01	0	0
2	1	L1	0	0	0	0	0	0	N/A	0	1275	0.008	1275	0.008	1275	0.008	0	0	0	0	0	0	1275	0.01	1275	0.01	1275	0.01	0	0
2	1	R2	0	0	0	0	0	0	N/A	0	0	0	0	0	0	0	0	0	0	0	0	0	0	0	0	0	0	0	0	0
3	1	L2	0	0	0	0	0	0	N/A	0	0	0	0	0	0	0	0	0	0	0	0	0	0	0	0	0	0	0	0	0
3	1	R1	0	0	0	0	0	0	N/A	0	0	0	2040	0.013	2040	0.013	0	0	0	0	0	0	0	0	2040	0.016	0	0	1020	0.017
4	1	L1	0	0	0	0	0	0	N/A	0	0	0	0	0	11475	0.072	0	0	0	0	0	0	0	0	0	0	0	0	0	0
4	1	R2	0	0	0	0	0	0	N/A	0	1020	0.006	1020	0.006	1020	0.006	0	0	0	0	0	0	1020	0.008	1020	0.008	1020	0.008	2295	0.037
5	1	L1	0	0	0	0	0	0	N/A	0	0	0	0	0	0	0	0	0	0	0	0	0	0	0	0	0	0	0	0	0
5	1	R2	0	0	0	0	0	0	N/A	0	0	0	0	0	0	0	0	0	0	0	0	0	0	0	0	0	0	0	0	0
6	1	L2	0	0	0	0	0	0	N/A	0	0	0	0	0	0	0	0	0	0	0	0	0	0	0	0	0	0	0	0	0
6	1	R1	0	0	0	0	0	0	N/A	0	0	0	0	0	0	0	0	0	0	0	0	0	0	0	0	0	0	0	0	0
7	1	L2	0	0	0	0	0	0	N/A	0	0	0	0	0	0	0	0	0	0	0	0	0	0	0	0	0	0	0	0	0
7	1	R1	0	0	0	0	0	0	N/A	0	0	0	0	0	0	0	0	0	0	0	0	0	0	0	0	0	0	0	0	0
8	1	L1	0	0	0	0	0	0	N/A	0	3570	0.022	3570	0.022	3570	0.022	3570	0.114	3570	0.114	3570	0.114	0	0	0	0	0	0	3570	0.058
8	1	R2	0	0	0	0	0	0	N/A	0	0	0	0	0	0	0	0	0	0	0	0	0	0	0	0	0	0	0	0	0
9	1	L2	0	0	0	0	0	0	N/A	0	10455	0.066	10455	0.066	10455	0.066	0	0	0	0	0	0	10455	0.082	10455	0.082	10455	0.082	22695	0.37
9	1	R1	0	0	0	0	0	0	N/A	0	5100	0.032	5100	0.032	5100	0.032	5100	0.163	5100	0.163	0	0	0	0	0	0	5100	0.04	5100	0.083
10	1	L2	0	0	0	0	0	0	N/A	10.8269	0	0	0	0	0	0	0	0	0	0	0	0	0	0	0	0	0	0	0	0
10	1	R1	0	0	0	0	0	0	N/A	5.41343	0	0	390405	2.45	0	0	0	0	0	0	0	0	0	0	390405	3.049	0	0	0	0
11	1	L1	0	0	0	0	0	0	N/A	0	4080	0.026	4080	0.026	4080	0.026	0	0	0	0	0	0	4080	0.032	4080	0.032	4080	0.032	7905	0.129
11	1	R2	0	0	0	0	0	0	N/A	0	765	0.005	765	0.005	765	0.005	765	0.024	765	0.024	765	0.024	0	0	0	0	0	0	1020	0.017
12	1	L1	0	0	0	0	0	0	N/A	16.2403	10200	0.064	10200	0.064	0	0	0	0	0	0	0	0	10200	0.08	10200	0.08	10200	0.08	0	0
12	1	R2	0	0	0	0	0	0	N/A	0	2805	0.018	4845	0.03	4845	0.03	0	0	0	0	0	0	2805	0.022	4845	0.038	2805	0.022	0	0
13	1	L1	0	0	0	0	0	0	N/A	10.8269	2550	0.016	2550	0.016	2550	0.016	255	0.008	255	0.008	255	0.008	2295	0.018	2295	0.018	2295	0.018	255	0.004
13	1	R2	0	0	0	0	0	0	N/A	0	1530	0.01	1530	0.01	1530	0.01	1530	0.049	1530	0.049	1530	0.049	0	0	0	0	0	0	0	0
14	1	L2	0	0	0	0	0	0	N/A	0	4845	0.03	4845	0.03	4845	0.03	0	0	0	0	0	0	4845	0.038	4845	0.038	4845	0.038	0	0
14	1	R1	0	0	0	0	0	0	N/A	0	0	0	0	0	0	0	0	0	0	0	0	0	0	0	0	0	0	0	0	0
15	1	L2	0	0	0	0	0	0	N/A	0	0	0	0	0	0	0	0	0	0	0	0	0	0	0	0	0	0	0	0	0
15	1	R1	0	0	0	0	0	0	N/A	0	0	0	0	0	0	0	0	0	0	0	0	0	0	0	0	0	0	0	1530	0.025
16	1	L1	0	0	0	0	0	0	N/A	0	510	0.003	510	0.003	510	0.003	0	0	0	0	0	0	510	0.004	510	0.004	510	0.004	510	0.008
16	1	R2	0	0	0	0	0	0	N/A	0	765	0.005	765	0.005	765	0.005	765	0.024	765	0.024	765	0.024	0	0	0	0	0	0	0	0
17	1	L2	0	0	0	0	0	0	N/A	0	510	0.003	510	0.003	510	0.003	0	0	0	0	0	0	510	0.004	510	0.004	510	0.004	0	0
17	1	R1	0	0	0	0	0	0	N/A	113.682	0	0	0	0	0	0	0	0	0	0	0	0	0	0	0	0	0	0	18105	0.295
18	1	L1	0	0	0	0	0	0	N/A	0	0	0	0	0	0	0	0	0	0	0	0	0	0	0	0	0	0	0	0	0
18	1	R2	0	0	0	0	0	0	N/A	0	0	0	0	0	0	0	0	0	0	0	0	0	0	0	0	0	0	0	0	0
19	1	L1	0	0	0	0	0	0	N/A	0	5865	0.037	5865	0.037	5865	0.037	0	0	0	0	0	0	5865	0.046	5865	0.046	5865	0.046	0	0
19	1	R2	0	0	0	0	0	0	N/A	0	1785	0.011	1785	0.011	1785	0.011	0	0	0	0	0	0	1785	0.014	1785	0.014	1785	0.014	1785	0.029
20	1	L2	0	0	0	0	0	0	N/A	0	0	0	0	0	0	0	0	0	0	0	0	0	0	0	0	0	0	0	0	0
20	1	R1	0	0	0	0	0	0	N/A	0	0	0	0	0	0	0	0	0	0	0	0	0	0	0	0	0	0	0	0	0
21	1	L2	0	0	0	0	0	0	N/A	0	255	0.002	255	0.002	255	0.002	255	0.008	255	0.008	255	0.008	0	0	0	0	0	0	255	0.004
21	1	R1	0	0	0	0	0	0	N/A	0	255	0.002	1785	0.011	1785	0.011	0	0	0	0	0	0	255	0.002	1785	0.014	8678415	67.769	0	0
22	1	L2	0	0	0	0	0	0	N/A	0	9180	0.058	9180	0.058	9180	0.058	0	0	0	0	0	0	9180	0.072	9180	0.072	9180	0.072	8415	0.137
22	1	R1	0	0	0	0	0	0	N/A	0	0	0	0	0	0	0	0	0	0	0	0	0	0	0	0	0	0	0	0	0
23	1	L1	0	0	0	0	0	0	N/A	0	15810	0.099	15810	0.099	15810	0.099	0	0	0	0	0	0	15810	0.123	15810	0.123	15810	0.123	0	0
23	1	R2	0	0	0	0	0	0	N/A	0	0	0	0	0	0	0	0	0	0	0	0	0	0	0	0	0	0	0	0	0
24	1	L1	0	0	0	0	0	0	N/A	0	0	0	0	0	0	0	0	0	0	0	0	0	0	0	0	0	0	0	0	0
24	1	R2	0	0	0	0	0	0	N/A	0	2805	0.018	2805	0.018	2805	0.018	0	0	0	0	0	0	2805	0.022	2805	0.022	2805	0.022	0	0
1	2	L2	0	1	0	1	0	1	2416.67	3843.54	3647265	22.885	3552915	22.293	3431025	21.528	73695	2.353	90780	2.899	178500	5.7	3573570	27.906	3462135	27.036	3468765	27.087	434775	7.085
1	2	R1	0	1	0	2	0	1	8250	1959.66	3043935	19.099	3232125	20.28	2988345	18.75	296055	9.454	0	0	0	0	2747880	21.458	3232125	25.239	3043935	23.77	234345	3.819
2	2	L1	0	1	1	2	2	2	6250	4330.75	2496195	15.662	2047140	12.845	2323050	14.576	159120	5.081	200175	6.392	312375	9.975	2337075	18.25	1846965	14.423	2183820	17.053	505410	8.236
2	2	R2	1	3	2	4	2	3	6416.67	41683.4	8436675	52.936	7685445	48.222	8610840	54.029	778770	24.868	893010	28.516	916470	29.265	7657905	59.8	6792435	53.042	7520205	58.725	2968710	48.377
3	2	L2	0	2	0	3	0	1	16833.3	124.509	3283635	20.603	2895780	18.17	3483300	21.856	73695	2.353	33915	1.083	81855	2.614	3209940	25.066	2861865	22.348	3201780	25.002	316200	5.153
3	2	R1	1	1	1	2	0	1	733.333	97.4418	783105	4.914	1139085	7.147	421515	2.645	43095	1.376	8925	0.285	35700	1.14	740010	5.779	1130160	8.825	747405	5.836	435030	7.089
4	2	L1	0	1	0	2	0	1	1516.67	0	969510	6.083	999345	6.27	1295400	8.128	0	0	0	0	0	0	969510	7.571	999345	7.804	969510	7.571	127500	2.078
4	2	R2	0	0	0	0	0	0	0	0	0	0	0	0	0	0	0	0	0	0	0	0	0	0	0	0	0	0	0	0
5	2	L1	1	2	1	1	1	2	4000	8499.09	2811375	17.64	2638230	16.554	4630290	29.053	1035555	33.067	435795	13.916	915195	29.224	1775820	13.867	2202435	17.199	1896180	14.807	618885	10.085
5	2	R2	2	3	4	3	4	4	7500	3897.67	8457840	53.069	6937530	43.53	8303310	52.099	1365270	43.596	1372410	43.824	1787295	57.072	7092570	55.385	5565120	43.458	6670545	52.09	2969220	48.386
6	2	L2	0	0	0	0	0	0	666.667	10.8269	0	0	0	0	0	0	0	0	0	0	0	0	0	0	0	0	0	0	0	0
6	2	R1	0	1	0	1	0	1	8.33333	16.2403	110670	0.694	28560	0.179	33660	0.211	22185	0.708	0	0	22185	0.708	88485	0.691	28560	0.223	88485	0.691	28560	0.465
7	2	L2	0	0	0	0	0	0	1416.67	0	0	0	213435	1.339	0	0	0	0	0	0	0	0	0	0	213435	1.667	0	0	0	0
7	2	R1	0	0	0	0	0	0	583.333	378.94	510	0.003	510	0.003	510	0.003	0	0	0	0	0	0	510	0.004	510	0.004	510	0.004	0	0
8	2	L1	0	0	0	1	0	0	166.667	0	2295	0.014	293760	1.843	0	0	0	0	0	0	0	0	2295	0.018	293760	2.294	2295	0.018	37995	0.619
8	2	R2	0	2	0	2	0	1	32000	11368.2	1141635	7.163	1164840	7.309	1301265	8.165	18360	0.586	0	0	42840	1.368	1123275	8.772	1164840	9.096	1098795	8.58	148410	2.418
9	2	L2	0	0	0	0	0	0	1666.67	1770.19	61710	0.387	61710	0.387	54060	0.339	30855	0.985	0	0	30855	0.985	30855	0.241	61710	0.482	30855	0.241	32640	0.532
9	2	R1	0	2	0	1	0	1	3750	7308.14	1468800	9.216	1459365	9.157	1497870	9.398	112965	3.607	169065	5.399	169065	5.399	1355835	10.588	1290300	10.076	1299735	10.15	355470	5.793
10	2	L2	2	4	1	3	0	4	3750000	113682	11304660	70.931	11331690	71.101	11300580	70.906	546720	17.458	145095	4.633	238935	7.63	10757940	84.008	11186595	87.355	11065725	86.412	2186625	35.633
10	2	R1	2	2	1	3	0	2	2.08333e+06	15699	9333255	58.562	8206410	51.491	6997200	43.904	682890	21.806	620160	19.803	646170	20.633	8650365	67.55	7586250	59.241	8687085	67.837	2128485	34.685
11	2	L1	0	1	0	1	0	1	4333.33	2598.45	1016175	6.376	1016175	6.376	423300	2.656	0	0	510	0.016	0	0	1016175	7.935	1015665	7.931	1016175	7.935	224400	3.657
11	2	R2	0	0	0	0	0	0	1066.67	16.2403	53805	0.338	53805	0.338	53805	0.338	0	0	0	0	0	0	53805	0.42	53805	0.42	53805	0.42	0	0
12	2	L1	0	1	0	1	0	1	625	10393.8	1703655	10.69	1545300	9.696	1812795	11.374	637245	20.349	279480	8.924	265200	8.468	1066410	8.328	1265820	9.885	1438455	11.233	769080	12.533
12	2	R2	0	1	1	1	0	2	2083.33	10772.7	1426470	8.95	2432700	15.264	1354815	8.501	240465	7.679	28050	0.896	49980	1.596	1186005	9.261	2404650	18.778	1376490	10.749	881790	14.369
13	2	L1	1	2	1	1	0	2	20833.3	97983.1	2971770	18.646	2899860	18.195	2977125	18.68	238680	7.622	305235	9.747	315690	10.081	2733090	21.343	2594625	20.261	2656080	20.741	1105680	18.018
13	2	R2	0	3	0	3	0	3	42500	30315.2	6373725	39.992	6486945	40.702	6066960	38.067	4335	0.138	11985	0.383	5610	0.179	6369390	49.738	6474960	50.563	6368115	49.728	1065900	17.37
14	2	L2	1	4	0	2	0	1	15166.7	156.99	3529455	22.146	2755530	17.29	2896290	18.173	192015	6.131	130560	4.169	128520	4.104	3337440	26.062	2624970	20.498	3400935	26.558	210375	3.428
14	2	R1	0	0	0	0	0	0	83.3333	124.509	765	0.005	765	0.005	765	0.005	0	0	0	0	0	0	765	0.006	765	0.006	765	0.006	0	0
15	2	L2	0	1	0	2	0	1	13333.3	6441.99	1007760	6.323	870315	5.461	1061055	6.658	27795	0.888	17085	0.546	167790	5.358	979965	7.652	853230	6.663	839970	6.559	243525	3.968
15	2	R1	0	0	0	1	0	0	2250	211.124	153510	0.963	153510	0.963	38505	0.242	0	0	0	0	0	0	153510	1.199	153510	1.199	153510	1.199	255	0.004
16	2	L1	0	0	0	0	0	0	1458.33	0	8160	0.051	8160	0.051	8160	0.051	0	0	0	0	0	0	8160	0.064	8160	0.064	8160	0.064	0	0
16	2	R2	0	0	0	0	0	0	800	0	0	0	47175	0.296	0	0	0	0	0	0	0	0	0	0	47175	0.368	0	0	0	0
17	2	L2	0	1	0	1	0	1	1366.67	0	153000	0.96	134895	0.846	147900	0.928	0	0	0	0	0	0	153000	1.195	134895	1.053	153000	1.195	118575	1.932
17	2	R1	1	2	2	2	0	2	5583.33	77412.1	2719575	17.064	2103495	13.198	2889915	18.133	262905	8.395	246840	7.882	241740	7.719	2456670	19.184	1856655	14.498	2477835	19.349	1332885	21.72
18	2	L1	0	2	0	1	0	1	82500	2165.37	2702490	16.957	2614770	16.406	2285565	14.341	255	0.008	0	0	0	0	2702235	21.102	2614770	20.419	2702490	21.104	299880	4.887
18	2	R2	0	2	0	1	0	1	6083.33	492.622	1673820	10.502	1640160	10.291	1045500	6.56	3570	0.114	3570	0.114	3570	0.114	1670250	13.043	1636590	12.78	1670250	13.043	272595	4.442
19	2	L1	0	0	0	0	0	0	2341.67	0	0	0	0	0	0	0	0	0	0	0	0	0	0	0	0	0	0	0	0	0
19	2	R2	0	1	0	1	0	1	20916.7	2327.78	863940	5.421	873120	5.478	385815	2.421	95115	3.037	76245	2.435	25245	0.806	768825	6.004	796875	6.223	838695	6.549	119595	1.949
20	2	L2	0	3	0	2	0	1	48083.3	3264.3	2335800	14.656	2434230	15.274	2596155	16.29	71145	2.272	3060	0.098	110925	3.542	2264655	17.685	2431170	18.985	2224875	17.374	488580	7.962
20	2	R1	0	2	0	1	0	1	7250	8607.36	2325855	14.594	2091510	13.123	2042040	12.813	64005	2.044	10710	0.342	18360	0.586	2261850	17.663	2080800	16.249	2307495	18.019	157080	2.56
21	2	L2	0	1	0	2	0	1	4000	232.778	942480	5.914	920805	5.778	922335	5.787	3060	0.098	0	0	0	0	939420	7.336	920805	7.191	942480	7.36	185130	3.017
21	2	R1	0	1	0	2	0	1	60833.3	63878.5	9585195	60.142	1650360	10.355	1639905	10.29	120360	3.843	131070	4.185	144840	4.625	9464835	73.91	1519290	11.864	9440355	73.719	436815	7.118
22	2	L2	1	3	0	1	0	1	8583.33	573.824	2289900	14.368	2271030	14.25	2463810	15.459	39015	1.246	21420	0.684	18870	0.603	2250885	17.577	2249610	17.567	2271030	17.734	417180	6.798
22	2	R1	0	0	0	0	0	0	5141.67	1434.56	24480	0.154	24480	0.154	24480	0.154	0	0	0	0	0	0	24480	0.191	24480	0.191	24480	0.191	0	0
23	2	L1	0	1	0	1	0	1	6916.67	649.612	314160	1.971	316965	1.989	316965	1.989	0	0	0	0	0	0	314160	2.453	316965	2.475	314160	2.453	27795	0.453
23	2	R2	0	0	0	0	0	0	91.6667	5.41343	21165	0.133	1530	0.01	1530	0.01	0	0	0	0	0	0	21165	0.165	1530	0.012	21165	0.165	6375	0.104
24	2	L1	0	0	0	1	0	1	3416.67	6008.91	605370	3.798	576810	3.619	605370	3.798	0	0	0	0	0	0	605370	4.727	576810	4.504	605370	4.727	181050	2.95
24	2	R2	1	2	1	2	0	1	13166.7	17485.4	1684785	10.571	1521075	9.544	2083605	13.074	201960	6.449	154530	4.934	203235	6.49	1482825	11.579	1366545	10.671	1481550	11.569	519435	8.465
1	3	L2	0	3	2	4	3	3	475000	470969	4108305	25.778	5905035	37.051	4123095	25.87	408255	13.036	326400	10.423	648975	20.723	3700050	28.893	5578635	43.563	3459330	27.014	1219920	19.879
1	3	R1	3	2	4	4	2	2	625000	144539	11418390	71.645	10514160	65.971	11289105	70.834	1860990	59.425	1767150	56.429	1986705	63.439	9557400	74.633	8747010	68.305	9431685	73.651	3426435	55.836
2	3	L1	0	3	0	4	0	3	113333	64961.2	8736045	54.814	8595795	53.934	8359155	52.45	364140	11.628	292740	9.348	261630	8.354	8371905	65.376	8303055	64.838	8474415	66.176	2176170	35.462
2	3	R2	2	4	3	4	3	4	716667	1.22344e+06	12544215	78.709	11878410	74.531	12513870	78.518	1517505	48.457	1536375	49.06	1517505	48.457	11026710	86.107	10342035	80.76	11026710	86.107	4146045	67.563
3	3	L2	1	3	3	4	2	2	800000	95276.4	9090750	57.04	8868645	55.646	9549240	59.917	646425	20.642	1076865	34.386	922080	29.444	8444325	65.941	7791780	60.845	8168670	63.789	2706315	44.101
3	3	R1	0	2	0	2	0	1	76666.7	10610.3	3535065	22.181	3770175	23.656	3673530	23.05	16065	0.513	16065	0.513	8160	0.261	3519000	27.48	3754110	29.316	3526905	27.541	490875	7.999
4	3	L1	0	1	0	1	0	1	250	0	346545	2.174	543660	3.411	694365	4.357	0	0	0	0	0	0	346545	2.706	543660	4.245	346545	2.706	175440	2.859
4	3	R2	0	0	0	0	0	0	1325	0	0	0	13260	0.083	13260	0.083	0	0	0	0	0	0	0	0	13260	0.104	0	0	0	0
5	3	L1	2	4	1	4	1	3	1.80833e+06	909457	8882160	55.731	8292600	52.032	9081060	56.979	429675	13.72	409275	13.069	385050	12.295	8452485	66.005	7883325	61.56	8497110	66.353	1928565	31.427
5	3	R2	1	4	1	4	2	4	1.16667e+06	1.87846e+06	10723005	67.282	10682715	67.029	10823475	67.912	878475	28.051	912900	29.151	949875	30.331	9844530	76.875	9769815	76.292	9773130	76.318	3021495	49.237
6	3	L2	0	1	0	2	0	1	9666.67	4666.38	333795	2.094	380715	2.389	957270	6.006	275655	8.802	0	0	275655	8.802	58140	0.454	380715	2.973	58140	0.454	489600	7.978
6	3	R1	0	1	0	1	0	0	2025	19217.7	2040	0.013	0	0	585735	3.675	0	0	0	0	0	0	2040	0.016	0	0	2040	0.016	0	0
7	3	L2	0	2	2	1	0	1	89166.7	0	0	0	840990	5.277	1117155	7.01	0	0	0	0	0	0	0	0	840990	6.567	0	0	386325	6.295
7	3	R1	0	2	0	2	1	2	458333	70.3746	2502570	15.702	1865835	11.707	1538415	9.653	132600	4.234	26265	0.839	765	0.024	2369970	18.507	1839570	14.365	2501805	19.536	255000	4.155
8	3	L1	0	1	0	1	0	1	7000	12234.4	1486905	9.33	1116135	7.003	817275	5.128	11475	0.366	5355	0.171	7395	0.236	1475430	11.522	1110780	8.674	1479510	11.553	250410	4.081
8	3	R2	0	3	2	4	1	3	198333	15753.1	8435400	52.928	8400720	52.71	7584465	47.589	587775	18.769	609705	19.469	612510	19.559	7847625	61.282	7791015	60.84	7822890	61.088	1913520	31.182
9	3	L2	1	2	0	2	1	1	376667	47638.2	1995885	12.523	1944630	12.202	2008125	12.6	54825	1.751	4845	0.155	41055	1.311	1941060	15.158	1939785	15.148	1954830	15.265	675495	11.008
9	3	R1	2	3	1	2	2	3	783333	335633	4002480	25.114	4157775	26.088	4095810	25.699	962370	30.73	786675	25.12	785400	25.079	3040110	23.74	3371100	26.325	3217080	25.122	1059525	17.266
10	3	L2	3	4	1	4	1	4	1.46667e+06	254431	13334205	83.666	13352820	83.782	13334205	83.666	908820	29.02	913155	29.159	931770	29.753	12425385	97.029	12439665	97.141	12402435	96.85	3763035	61.321
10	3	R1	2	3	1	3	0	3	1.01667e+06	292325	11066490	69.437	10747740	67.437	10669965	66.949	1574115	50.265	1586355	50.655	1589415	50.753	9492375	74.125	9161385	71.541	9477075	74.006	4173075	68.003
11	3	L1	2	2	0	2	0	2	2.58333e+06	66043.9	5619435	35.259	6348225	39.832	6500205	40.786	543660	17.36	335580	10.716	105060	3.355	5075775	39.636	6012645	46.952	5514375	43.061	1083495	17.656
11	3	R2	0	1	0	1	0	1	983333	1190.96	619905	3.89	596955	3.746	561510	3.523	0	0	0	0	0	0	619905	4.841	596955	4.662	619905	4.841	141780	2.31
12	3	L1	1	3	1	2	0	3	69166.7	226823	6069765	38.085	5920335	37.147	5668905	35.57	617100	19.705	569925	18.199	609450	19.461	5452665	42.58	5350410	41.781	5460315	42.639	2264655	36.904
12	3	R2	1	3	0	2	0	3	300833	164568	5262435	33.019	5220105	32.754	5237700	32.864	313650	10.015	319005	10.186	406725	12.988	4948785	38.645	4901100	38.272	4855710	37.918	1987980	32.396
13	3	L1	2	4	2	3	0	4	883333	752467	6628725	41.592	6799065	42.661	6770760	42.483	623730	19.917	742305	23.703	601035	19.192	6004995	46.893	6056760	47.297	6027690	47.07	2359515	38.45
13	3	R2	1	4	0	3	0	4	2750000	416834	9696630	60.842	9697395	60.846	9646905	60.53	384540	12.279	215985	6.897	269280	8.599	9312090	72.717	9481410	74.04	9427350	73.618	1998180	32.562
14	3	L2	2	4	1	3	0	2	209167	1288.4	7040550	44.176	6914580	43.386	7084155	44.45	926160	29.574	369750	11.807	237660	7.589	6114390	47.747	6544830	51.108	6802890	53.123	978180	15.94
14	3	R1	0	1	0	1	0	1	5833.33	3886.85	970785	6.091	1501185	9.419	890715	5.589	6120	0.195	4845	0.155	72675	2.321	964665	7.533	1496340	11.685	898110	7.013	222360	3.624
15	3	L2	1	3	1	2	0	3	25833.3	159155	5620710	35.267	5703330	35.786	5164770	32.406	415650	13.273	378420	12.084	412335	13.167	5205060	40.646	5324910	41.582	5208375	40.672	1753380	28.573
15	3	R1	1	3	0	2	0	1	97500	5521.7	1692690	10.621	2657610	16.675	1231650	7.728	105570	3.371	3570	0.114	0	0	1587120	12.394	2654040	20.725	1692690	13.218	252705	4.118
16	3	L1	0	0	0	0	0	0	5666.67	0	0	0	0	0	0	0	0	0	0	0	0	0	0	0	0	0	0	0	0	0
16	3	R2	0	1	0	1	0	0	283.333	0	361335	2.267	380205	2.386	279225	1.752	0	0	0	0	0	0	361335	2.822	380205	2.969	361335	2.822	25245	0.411
17	3	L2	1	4	0	2	0	2	5.66667e+06	31397.9	5362905	33.65	4953375	31.08	5495505	34.482	145350	4.641	130815	4.177	161160	5.146	5217555	40.744	4822560	37.659	5201745	40.62	457725	7.459
17	3	R1	3	4	1	3	0	3	6.33333e+06	3.41046e+06	6505050	40.816	6674625	41.88	6145755	38.562	386835	12.352	472515	15.088	462315	14.763	6118215	47.777	6202110	48.432	6042735	47.187	2210085	36.015
18	3	L1	3	3	1	2	0	2	833333	433075	5628105	35.314	5656410	35.491	5037015	31.605	673455	21.505	596445	19.046	460275	14.698	4954650	38.691	5059965	39.513	5167830	40.355	1253580	20.428
18	3	R2	0	3	0	1	0	1	210000	7957.75	3196425	20.056	3293835	20.667	3061020	19.206	0	0	0	0	0	0	3196425	24.961	3293835	25.721	3196425	24.961	229500	3.74
19	3	L1	2	4	1	4	0	4	175000	9148.7	2979930	18.698	3181890	19.965	3148485	19.755	47175	1.506	49470	1.58	36465	1.164	2932755	22.902	3132420	24.461	2943465	22.985	323850	5.277
19	3	R2	3	4	1	3	0	2	1.20833e+06	281499	3697500	23.2	3118395	19.566	3360135	21.083	126480	4.039	96645	3.086	134385	4.291	3571020	27.886	3021750	23.597	3563115	27.824	197880	3.225
20	3	L2	2	4	0	3	0	4	300833	63878.5	6154170	38.614	6350265	39.845	6428550	40.336	48450	1.547	62475	1.995	54315	1.734	6105720	47.679	6287790	49.101	6099855	47.633	1264800	20.611
20	3	R1	3	4	0	3	0	3	225833	508863	6653205	41.746	6675645	41.886	6900045	43.294	44625	1.425	32385	1.034	224655	7.174	6608580	51.606	6643260	51.877	6428550	50.2	873630	14.236
21	3	L2	0	4	0	3	0	2	1275000	16781.6	1732980	10.874	6042225	37.912	5720415	35.893	161925	5.171	136170	4.348	178755	5.708	1571055	12.268	5906055	46.12	1554225	12.137	977925	15.936
21	3	R1	3	3	1	3	0	2	2.45833e+06	996072	1722270	10.806	6490005	40.722	6303600	39.552	812175	25.934	696915	22.254	747150	23.858	910095	7.107	5793090	45.238	975120	7.615	1975230	32.188
22	3	L2	2	3	0	2	0	2	416667	31397.9	6585885	41.323	6608580	41.466	6789375	42.6	19125	0.611	12750	0.407	10965	0.35	6566760	51.279	6595830	51.506	6574920	51.343	1031475	16.809
22	3	R1	0	1	0	1	0	1	72500	541343	1028415	6.453	904230	5.674	739500	4.64	6630	0.212	2040	0.065	8160	0.261	1021785	7.979	902190	7.045	1020255	7.967	124440	2.028
23	3	L1	1	2	0	2	0	1	491667	40600.8	2914650	18.288	2986050	18.736	3048270	19.126	48195	1.539	18360	0.586	2040	0.065	2866455	22.384	2967690	23.174	2912610	22.744	528615	8.614
23	3	R2	0	1	0	1	0	1	5600	59.5478	222360	1.395	215220	1.35	222360	1.395	0	0	0	0	0	0	222360	1.736	215220	1.681	222360	1.736	100215	1.633
24	3	L1	1	2	0	1	0	1	20666.7	70916	1680960	10.547	2342940	14.701	1583295	9.934	0	0	0	0	3570	0.114	1680960	13.127	2342940	18.296	1677390	13.099	238935	3.894
24	3	R2	3	3	2	3	2	2	231667	925697	5471025	34.328	5360865	33.637	5872140	36.845	460530	14.706	264180	8.436	307785	9.828	5010495	39.127	5096685	39.8	5163240	40.319	1586610	25.855
1	5	L2	1	3	2	3	0	4	10750000	8.17428e+06	6631785	41.611	6501480	40.794	6502755	40.802	1005975	32.123	1268115	40.493	742050	23.695	5625810	43.932	5233365	40.867	5889735	45.993	2006085	32.691
1	5	R1	1	2	1	4	0	3	7.16667e+06	1.06103e+06	8402505	52.722	8049075	50.504	8185500	51.36	423045	13.509	501075	16	465120	14.852	7979460	62.311	7548000	58.942	7937385	61.983	1747770	28.481
2	5	L1	2	3	3	4	2	4	9250000	2.48477e+06	11554050	72.496	11557875	72.52	11551755	72.482	940695	30.038	1146735	36.618	1046520	33.417	10613355	82.879	10411140	81.3	10507530	82.053	3024045	49.279
2	5	R2	0	4	1	4	0	4	7500000	1.97049e+06	11187870	70.198	11034615	69.237	10983360	68.915	948345	30.283	974355	31.113	926415	29.582	10239525	79.96	10060260	78.56	10261455	80.131	3458055	56.352
3	5	L2	1	2	1	4	1	3	13750000	936524	8277555	51.938	8166375	51.24	8377005	52.562	407745	13.02	781065	24.941	227970	7.28	7869810	61.455	7385310	57.671	8049585	62.859	1703910	27.766
3	5	R1	0	1	0	2	0	1	391667	117472	2278680	14.298	2840700	17.824	2771085	17.387	78540	2.508	14535	0.464	26775	0.855	2200140	17.181	2826165	22.069	2251905	17.585	772905	12.595
4	5	L1	0	1	0	1	0	1	46666.7	13804.3	873375	5.48	1136025	7.128	1286220	8.07	1275	0.041	1785	0.057	115005	3.672	872100	6.81	1134240	8.857	758370	5.922	105060	1.712
4	5	R2	0	1	0	1	0	1	191.667	416.834	170085	1.067	300390	1.885	782850	4.912	0	0	0	0	0	0	170085	1.328	300390	2.346	170085	1.328	83130	1.355
5	5	L1	2	4	3	4	2	4	7.83333e+06	5.95478e+06	11814660	74.131	11799105	74.034	11818995	74.158	1188300	37.945	1104915	35.282	1177080	37.587	10626360	82.981	10694190	83.51	10637580	83.068	3392010	55.275
5	5	R2	3	4	4	4	3	4	5.08333e+07	8.33669e+06	9538530	59.85	9637980	60.474	9652260	60.563	1430295	45.672	1427745	45.591	1452225	46.372	8108235	63.317	8210235	64.113	8086305	63.145	2297550	37.44
6	5	L2	1	2	1	2	1	2	591667	324806	1613895	10.126	1221450	7.664	1637355	10.274	217005	6.929	125715	4.014	109395	3.493	1396890	10.908	1095735	8.557	1504500	11.749	814215	13.268
6	5	R1	0	2	0	2	0	1	94166.7	70374.6	1893630	11.882	2088450	13.104	1985940	12.461	75225	2.402	69105	2.207	177480	5.667	1818405	14.2	2019345	15.769	1716150	13.401	333030	5.427
7	5	L2	0	1	0	1	0	1	458333	16511	937635	5.883	817275	5.128	441915	2.773	0	0	0	0	0	0	937635	7.322	817275	6.382	937635	7.322	157335	2.564
7	5	R1	0	2	1	2	0	1	75000	30856.6	1677390	10.525	1295910	8.131	1254090	7.869	32130	1.026	0	0	0	0	1645260	12.848	1295910	10.12	1677390	13.099	372810	6.075
8	5	L1	0	3	0	3	0	1	5.41667e+06	698333	4603005	28.882	4067250	25.52	4390590	27.549	215985	6.897	249135	7.955	108375	3.461	4387020	34.258	3818115	29.815	4494630	35.098	1200030	19.555
8	5	R2	1	4	1	3	0	2	308333	552170	6346185	39.819	6067725	38.072	6162840	38.669	262650	8.387	315945	10.089	450330	14.38	6083535	47.506	5751780	44.915	5895855	46.04	1331610	21.7
9	5	L2	1	4	1	4	1	4	9.33333e+06	541343	7957530	49.93	8151840	51.149	7946310	49.859	494445	15.789	558705	17.841	537285	17.157	7463085	58.279	7593135	59.294	7420245	57.944	1965795	32.034
9	5	R1	2	4	1	4	1	4	1.10833e+07	173230	10151550	63.696	9933270	62.326	9885840	62.029	706605	22.563	699465	22.335	865725	27.644	9444945	73.755	9233805	72.106	9285825	72.512	2571930	41.911
10	5	L2	3	4	2	4	1	4	1.83333e+07	687506	14902455	93.506	14899140	93.485	14899140	93.485	2249355	71.826	2250630	71.867	2250630	71.867	12653100	98.807	12648510	98.771	12651825	98.797	5203530	84.795
10	5	R1	3	4	2	4	2	4	3.58333e+06	460142	14563815	91.381	14563815	91.381	14563815	91.381	1896435	60.557	1890060	60.353	1888530	60.305	12667380	98.919	12673755	98.969	12675285	98.98	4821540	78.571
11	5	L1	3	4	3	4	3	4	5750000	77412.1	14735940	92.461	14735430	92.458	14735940	92.461	2237625	71.452	2195805	70.116	2256750	72.063	12498315	97.599	12539625	97.921	12479190	97.449	5069145	82.605
11	5	R2	1	4	1	4	0	4	3.08333e+06	265258	12139530	76.17	12357045	77.534	12357810	77.539	445485	14.225	468945	14.974	476850	15.227	11694045	91.318	11888100	92.833	11662680	91.073	2671447	49.769
12	5	L1	3	4	2	3	2	4	6.66667e+06	1.48328e+07	10167615	63.797	10131405	63.57	10206630	64.042	824670	26.333	868275	27.726	786420	25.112	9342945	72.958	9263130	72.335	9381195	73.257	2630325	42.863
12	5	R2	2	3	2	3	1	3	4.16667e+06	2.08417e+06	10833420	67.974	11391870	71.478	10774005	67.602	1417035	45.249	1436925	45.884	1424430	45.485	9416385	73.532	9954945	77.738	9408990	73.474	4123095	67.189
13	5	L1	3	4	3	4	2	4	13250000	411421	11986785	75.211	12064560	75.699	12081645	75.806	1726860	55.142	1728900	55.207	1744710	55.712	10259925	80.119	10335660	80.71	10242075	79.98	4329135	70.546
13	5	R2	3	4	1	4	2	4	6.08333e+06	4.33075e+06	7204260	45.203	7747665	48.613	7650255	48.002	527595	16.847	540855	17.271	599760	19.152	6676665	52.138	7206810	56.278	6604500	51.574	1667955	27.181
14	5	L2	4	4	4	4	3	4	11000000	2.81499e+06	10026855	62.914	10315515	64.725	9841215	61.749	1180140	37.684	1454265	46.438	1067940	34.101	8846715	69.083	8861250	69.197	8958915	69.96	2645880	43.117
14	5	R1	3	4	2	4	1	3	1.61667e+07	801188	10452195	65.582	10419300	65.376	10534560	66.099	961095	30.69	961860	30.714	878220	28.043	9491100	74.115	9457440	73.853	9573975	74.763	2459220	40.075
15	5	L2	2	4	2	3	2	4	1.01667e+07	1.72689e+06	10005945	62.782	9953415	62.453	9853965	61.829	478125	15.267	487050	15.552	511020	16.318	9527820	74.402	9466365	73.922	9494925	74.145	2086410	34
15	5	R1	2	4	1	2	0	3	3.66667e+06	611718	6584355	41.314	6674625	41.88	6486435	40.699	75990	2.427	56100	1.791	113985	3.64	6508365	50.823	6618525	51.684	6470370	50.527	826965	13.476
16	5	L1	0	0	0	0	0	0	1216.67	0	11985	0.075	11985	0.075	11985	0.075	0	0	0	0	0	0	11985	0.094	11985	0.094	11985	0.094	0	0
16	5	R2	0	2	0	2	0	1	375000	151.576	3497580	21.946	4214640	26.445	4401300	27.616	129285	4.128	101745	3.249	1530	0.049	3368295	26.303	4112895	32.117	3496050	27.3	443955	7.235
17	5	L2	3	4	1	3	2	3	2.46667e+06	990658	8520315	53.461	8238540	51.693	8926275	56.008	290445	9.274	303450	9.69	287385	9.177	8229870	64.267	7935090	61.965	8232930	64.29	1375725	22.418
17	5	R1	3	4	2	4	1	4	5.66667e+06	8.28255e+06	6660090	41.789	6669015	41.845	6825330	42.826	442425	14.128	671670	21.448	528870	16.888	6217665	48.553	5997345	46.833	6131220	47.878	1831410	29.844
18	5	L1	2	4	2	4	2	4	2675000	1.47787e+06	9700455	60.866	9508950	59.664	9878190	61.981	647700	20.682	470220	15.015	336090	10.732	9052755	70.692	9038730	70.583	9364365	73.126	2198355	35.824
18	5	R2	2	3	1	2	0	2	966667	324806	6609090	41.469	6842415	42.933	7006635	43.963	515355	16.456	104805	3.347	467415	14.925	6093735	47.586	6737610	52.614	6141675	47.96	1235220	20.129
19	5	L1	2	4	1	4	1	4	3.83333e+07	2.06252e+06	7807845	48.99	8832945	55.422	7975380	50.042	183345	5.855	178245	5.692	244035	7.793	7624500	59.539	8654700	67.584	7563810	59.065	1530255	24.937
19	5	R2	2	4	2	4	1	4	9.91667e+06	541343	5749230	36.074	5397075	33.864	5562570	34.902	240210	7.67	230520	7.361	190485	6.083	5509020	43.02	5166555	40.345	5558745	43.408	1209720	19.713
20	5	L2	4	4	3	4	3	4	3900000	270672	11707050	73.456	11358210	71.267	11532630	72.362	1041420	33.255	989655	31.602	991695	31.667	10665630	83.287	10368555	80.967	10715355	83.676	3420060	55.732
20	5	R1	4	4	3	4	3	4	7.66667e+06	1.40208e+06	8595285	53.931	8472885	53.163	7667085	48.107	697935	22.286	796365	25.43	713490	22.783	7897350	61.67	7676520	59.945	7881795	61.548	2393940	39.011
21	5	L2	2	4	1	3	0	3	1.55833e+06	768708	5987655	37.57	7499805	47.058	7499805	47.058	346035	11.05	376125	12.01	385815	12.32	5641620	44.055	7123680	55.628	5601840	43.744	1760775	28.693
21	5	R1	3	4	2	4	0	3	1100000	644199	5917020	37.126	7948095	49.87	7990935	50.139	784125	25.039	772140	24.656	784125	25.039	5132895	40.082	7175955	56.037	5132895	40.082	2633640	42.917
22	5	L2	1	4	1	3	0	3	3100000	69291.9	9011445	56.542	9217230	57.834	9247830	58.026	271830	8.68	245565	7.841	276675	8.835	8739615	68.247	8971665	70.059	8734770	68.209	1941060	31.631
22	5	R1	3	4	3	4	1	4	2300000	682093	8692950	54.544	8738850	54.832	9001500	56.48	517140	16.513	377655	12.059	408765	13.053	8175810	63.844	8361195	65.292	8284185	64.691	2127465	34.669
23	5	L1	3	4	2	4	1	3	1.15833e+07	4.60142e+06	9219525	57.848	9223350	57.872	9176175	57.576	1009800	32.245	947070	30.242	941460	30.063	8209725	64.109	8276280	64.629	8278065	64.643	2531130	41.247
23	5	R2	1	3	0	2	0	1	109167	12126.1	2723910	17.091	1814070	11.382	2296785	14.411	52785	1.686	36720	1.173	49470	1.58	2671125	20.859	1777350	13.879	2674440	20.885	160140	2.61
24	5	L1	2	4	0	3	0	2	2.35833e+06	747054	6990825	43.864	6974505	43.762	6658050	41.776	147900	4.723	153255	4.894	207825	6.636	6842925	53.436	6821250	53.267	6783000	52.968	1175295	19.152
24	5	R2	3	4	1	4	0	4	32500000	2.02462e+06	10509570	65.942	10431540	65.453	10530480	66.074	808095	25.804	784125	25.039	796620	25.438	9701475	75.758	9647415	75.336	9712950	75.848	2926125	47.683
1	8	L2	2	4	1	4	2	4	4.16667e+06	1.80809e+06	10891560	68.339	10641150	66.768	10586070	66.422	1501440	47.944	1671015	53.359	1627410	51.966	9390120	73.327	8970135	70.047	9264150	72.343	3912210	63.752
1	8	R1	2	4	4	4	3	4	2.76667e+07	4.65555e+06	9288630	58.282	8955855	56.194	9317190	58.461	1367055	43.653	1567740	50.061	1284180	41.006	7921575	61.859	7388115	57.693	8004450	62.506	2580345	42.049
2	8	L1	3	4	4	4	4	4	3.33333e+06	1.18554e+07	11430120	71.718	11408700	71.584	11340870	71.158	1411170	45.061	1388475	44.337	1366035	43.62	10018950	78.237	10020225	78.247	10064085	78.59	3101820	50.546
2	8	R2	2	4	3	4	3	4	2000000	5.57584e+06	11404875	71.56	11409465	71.589	10829595	67.95	2053005	65.557	2058870	65.744	2051985	65.524	9351870	73.028	9350595	73.018	9352890	73.036	4322505	70.438
3	8	L2	1	3	2	4	1	4	6.91667e+06	1.87305e+06	11375550	71.376	11106525	69.688	11418900	71.648	1096245	35.005	1167135	37.269	1264800	40.388	10279305	80.27	9939390	77.616	10110750	78.954	3324690	54.178
3	8	R1	1	2	1	3	1	2	1875000	1.13682e+06	5579145	35.006	6159780	38.65	6331905	39.73	369750	11.807	388110	12.393	276420	8.827	5209395	40.68	5771670	45.071	5302725	41.409	1384905	22.568
4	8	L1	1	3	1	3	2	1	105833	64419.9	4270230	26.794	4455360	27.955	4443885	27.883	182325	5.822	201195	6.425	197880	6.319	4087905	31.922	4254165	33.22	4072350	31.801	750720	12.234
4	8	R2	0	1	0	1	0	1	8583.33	3572.87	670905	4.21	707370	4.438	747150	4.688	0	0	0	0	0	0	670905	5.239	707370	5.524	670905	5.239	113475	1.849
5	8	L1	4	4	4	4	4	4	2600000	1.34253e+07	11942925	74.936	11889630	74.602	11899575	74.664	2347785	74.969	2379915	75.995	1968600	62.861	9595140	74.928	9509715	74.261	9974325	77.889	3952245	64.405
5	8	R2	4	4	4	4	4	4	8.91667e+06	1.09893e+07	9729015	61.045	9617835	60.347	9713205	60.946	1722780	55.012	1954320	62.405	1388730	44.345	8006235	62.52	7663515	59.844	8340285	65.129	2953155	48.124
6	8	L2	3	2	3	3	2	3	1.26667e+06	703746	4493865	28.197	4444905	27.89	4365600	27.392	1360935	43.457	1409385	45.004	1308915	41.796	3132930	24.465	3035520	23.704	3184950	24.871	2533680	41.288
6	8	R1	1	2	2	2	1	2	550000	125050	3893340	24.429	4431390	27.805	4494120	28.198	1321920	42.212	1271940	40.616	1305600	41.69	2571420	20.08	3159450	24.672	2587740	20.207	2612730	42.576
7	8	L2	0	2	0	1	0	1	137500	1461.63	2052240	12.877	2168775	13.608	1939530	12.17	88995	2.842	4590	0.147	27285	0.871	1963245	15.331	2164185	16.9	2024955	15.813	323850	5.277
7	8	R1	0	2	0	2	0	2	10750	31722.7	1635570	10.262	1810245	11.358	1652910	10.371	284580	9.087	1275	0.041	11475	0.366	1350990	10.55	1808970	14.126	1624095	12.682	315690	5.144
8	8	L1	1	3	2	2	1	2	16250000	1.09893e+06	6249795	39.214	6253110	39.235	6488220	40.71	683655	21.83	709665	22.661	859350	27.441	5566140	43.466	5543445	43.288	5390445	42.094	1774290	28.913
8	8	R2	1	3	1	3	1	3	1125000	200297	7344000	46.08	7400610	46.435	7417185	46.539	795090	25.389	820080	26.187	882810	28.19	6548910	51.14	6580530	51.387	6461190	50.455	2463810	40.15
9	8	L2	3	4	1	3	1	4	10750000	671266	9442650	59.248	9365385	58.763	9504615	59.637	1204365	38.458	1187790	37.929	1231650	39.329	8238285	64.332	8177595	63.858	8211000	64.119	3106155	50.617
9	8	R1	3	4	2	4	2	4	20250000	8.9863e+06	6282945	39.422	6901320	43.302	6715425	42.136	324105	10.349	422025	13.476	205785	6.571	5958840	46.532	6479295	50.596	6077160	47.456	1347165	21.953
10	8	L2	2	4	2	4	2	4	34750000	4.33075e+06	14710695	92.302	14704830	92.266	14707125	92.28	2032350	64.897	2031330	64.864	2012715	64.27	12678345	99.004	12673500	98.967	12697980	99.158	4945725	80.594
10	8	R1	1	4	1	4	1	4	1.06667e+06	194884	13732515	86.165	13707015	86.005	13754700	86.304	1405815	44.89	1399185	44.679	1412955	45.118	12326700	96.258	12307830	96.111	12319560	96.203	4319445	70.389
11	8	L1	2	4	1	4	1	4	1650000	130464	14213700	89.184	13997970	87.83	14463090	90.749	2223345	70.996	2223345	70.996	2223345	70.996	11990355	93.632	11774625	91.947	11990355	93.632	5228265	85.198
11	8	R2	2	4	1	3	2	3	1.30833e+06	541343	10959900	68.768	10900995	68.398	10663590	66.909	1026120	32.766	1324725	42.301	828750	26.464	9933780	77.572	9576270	74.78	10131150	79.113	3405015	55.487
12	8	L1	3	4	2	3	2	4	2.13333e+06	1.72147e+06	10801545	67.774	10549350	66.192	11113410	69.731	1647045	52.593	1621035	51.763	1722525	55.004	9154500	71.487	8928315	69.721	9079020	70.897	3642420	59.356
12	8	R2	2	4	2	3	1	4	5.33333e+06	5.95478e+06	6957165	43.653	7018620	44.038	7191510	45.123	834360	26.643	878475	28.051	724455	23.133	6122805	47.813	6140145	47.948	6232710	48.671	2435505	39.688
13	8	L1	4	4	4	4	3	4	5750000	1.0881e+06	11684100	73.312	11590515	72.725	11639985	73.035	2381445	76.044	2393940	76.443	2375325	75.849	9302655	72.644	9196575	71.815	9308775	72.692	4533645	73.879
13	8	R2	3	4	2	4	3	4	5.08333e+06	1.02314e+06	10734480	67.354	10833165	67.973	10742130	67.402	1830135	58.44	1769955	56.518	1710540	54.621	8904345	69.533	9063210	70.774	9023940	70.467	3870135	63.067
14	8	L2	3	4	4	4	4	4	1.49167e+06	1.05021e+06	10641660	66.771	10675575	66.984	10571535	66.331	1445850	46.169	1497105	47.806	1292340	41.267	9195810	71.809	9178470	71.674	9349320	73.008	3207135	52.263
14	8	R1	4	4	4	4	4	4	2.64167e+07	1.1693e+06	12109440	75.981	11757285	73.771	12072465	75.749	2795820	89.276	2824890	90.204	2762160	88.201	9313620	72.729	8932395	69.752	9347280	72.992	4851630	79.061
15	8	L2	3	4	1	4	2	4	6.91667e+06	4.92622e+06	13516530	84.81	13448955	84.386	13579260	85.203	1754400	56.021	1752615	55.964	1753890	56.005	11762130	91.85	11696340	91.336	11762640	91.854	4419150	72.013
15	8	R1	3	4	1	4	1	4	8500000	6.65852e+06	8656740	54.317	8665410	54.371	8718450	54.704	1418820	45.306	1375980	43.938	1275510	40.73	7237920	56.52	7289430	56.923	7381230	57.64	2844015	46.345
16	8	L1	0	1	0	1	0	1	366667	2273.64	992970	6.23	904740	5.677	551820	3.462	0	0	0	0	0	0	992970	7.754	904740	7.065	992970	7.754	141270	2.302
16	8	R2	0	2	0	1	0	1	193333	6441.99	2080035	13.051	2142000	13.44	1922445	12.062	255	0.008	255	0.008	255	0.008	2079780	16.241	2141745	16.725	2079780	16.241	280500	4.571
17	8	L2	2	4	1	4	2	4	1.95833e+06	1.40749e+06	6299010	39.523	6243165	39.173	6318645	39.646	451350	14.413	514080	16.416	479400	15.308	5847660	45.664	5729085	44.738	5819610	45.445	1545300	25.182
17	8	R1	4	4	3	4	3	4	3.41667e+06	1.08269e+06	10657980	66.874	10649310	66.819	10624830	66.666	1549125	49.467	1525920	48.726	1525920	48.726	9108855	71.13	9123390	71.244	9132060	71.312	2151180	35.055
18	8	L1	3	4	1	4	1	4	1.43333e+07	6.06305e+06	10348155	64.93	10378500	65.12	10529205	66.066	969765	30.967	927945	29.631	933300	29.802	9378390	73.235	9450555	73.799	9414855	73.52	3125535	50.933
18	8	R2	3	4	3	4	2	4	8.16667e+06	1.50493e+06	4804710	30.147	4956690	31.101	4715205	29.586	526320	16.806	556920	17.784	559980	17.881	4278390	33.41	4399770	34.358	4244730	33.147	1351245	22.02
19	8	L1	3	4	2	4	2	4	2.20833e+07	5.46757e+06	8670510	54.403	8813820	55.302	8640675	54.216	479910	15.324	457215	14.6	482715	15.414	8190600	63.96	8356605	65.256	8187795	63.938	2393685	39.007
19	8	R2	3	4	2	4	2	4	5000000	719987	11349540	71.213	11541810	72.419	11504325	72.184	1053150	33.629	1053660	33.645	1045500	33.385	10296390	80.404	10488150	81.901	10304040	80.464	3387675	55.205
20	8	L2	3	4	2	4	1	4	1.96667e+06	232778	9175410	57.571	9179235	57.595	9165210	57.507	1365015	43.588	1205130	38.482	1341810	42.847	7810395	60.991	7974105	62.269	7833600	61.172	3414450	55.641
20	8	R1	4	4	3	4	2	4	1.64167e+06	1.2884e+06	7722165	48.453	7853235	49.275	7977675	50.056	1208190	38.58	1232415	39.353	1091655	34.859	6513975	50.867	6620820	51.702	6630510	51.777	2591820	42.236
21	8	L2	3	4	1	3	1	3	7.16667e+06	373527	7133880	44.762	8636340	54.189	8714370	54.678	620160	19.803	599505	19.143	653055	20.853	6513720	50.865	8036835	62.759	6480825	50.608	2322540	37.847
21	8	R1	3	4	1	3	1	3	783333	416834	8093700	50.784	7418715	46.549	7371540	46.253	1034535	33.035	1104405	35.266	1016430	32.457	7059165	55.125	6314310	49.308	7077270	55.266	3139560	51.161
22	8	L2	3	4	1	3	0	4	4250000	292325	9555870	59.958	9639510	60.483	9573975	60.072	953700	30.454	948855	30.299	943755	30.136	8602170	67.174	8690655	67.865	8612115	67.251	3533025	57.573
22	8	R1	3	4	2	4	1	4	4.91667e+06	1.78643e+06	9150930	57.418	9133590	57.309	9210345	57.79	1413720	45.143	1341300	42.83	1576410	50.338	7737210	60.419	7792290	60.849	7574520	59.149	3090090	50.355
23	8	L1	3	4	3	4	2	4	2.06667e+07	1.64568e+06	10912980	68.474	11040735	69.275	10555215	66.229	1667700	53.253	1593240	50.875	1380825	44.093	9245280	72.196	9447495	73.775	9532155	74.436	3563625	58.072
23	8	R2	2	4	1	3	1	2	533333	34104.6	3189795	20.014	3130380	19.642	3268845	20.51	237660	7.589	268005	8.558	172890	5.521	2952135	23.053	2862375	22.352	3016905	23.559	793560	12.932
24	8	L1	4	4	3	3	2	4	5.41667e+06	876976	9373290	58.813	9341670	58.614	9077745	56.958	1225530	39.134	1205640	38.498	1052640	33.613	8147760	63.625	8136030	63.534	8320650	64.975	2436015	39.697
24	8	R2	3	4	3	4	2	4	7.66667e+06	2.81499e+06	9031080	56.666	9019605	56.594	8725590	54.749	1157190	36.951	1138065	36.341	1210485	38.653	7873890	61.487	7881540	61.546	7820595	61.071	3032205	49.412
1	11	L2	3	4	3	4	3	4	6.08333e+06	6.22545e+07	11650440	73.101	11568840	72.589	10815315	67.861	1994865	63.7	1999200	63.838	2033370	64.93	9655575	75.4	9569640	74.729	9617070	75.099	4241160	69.113
1	11	R1	3	4	3	4	2	4	3.90833e+06	6.71266e+07	7716810	48.419	8105430	50.858	7999605	50.194	1378785	44.027	1267605	40.477	1083750	34.606	6338025	49.493	6837825	53.396	6633060	51.797	2528580	41.205
2	11	L1	3	4	4	4	3	3	308333	1.23968e+06	11431395	71.726	11360760	71.283	11017785	69.131	1982880	63.317	2117010	67.6	2157810	68.903	9448515	73.783	9243750	72.184	9273585	72.417	4091730	66.678
2	11	R2	4	3	3	3	4	3	285833	1.46704e+06	10436130	65.482	10436385	65.483	10437150	65.488	2222325	70.963	2196570	70.141	2205495	70.426	8213805	64.141	8239815	64.344	8230635	64.272	4117995	67.106
3	11	L2	3	4	3	4	3	4	5.08333e+06	6.76679e+06	9510480	59.674	9381195	58.862	9527055	59.778	1317330	42.065	1209465	38.621	1144950	36.561	8193150	63.98	8171730	63.813	8365530	65.326	2814945	45.872
3	11	R1	2	3	3	3	1	3	5500000	3.4646e+06	6938550	43.536	6666465	41.829	7395510	46.403	872865	27.872	1056720	33.743	998070	31.87	6065685	47.367	5609745	43.806	5940480	46.389	2252160	36.701
4	11	L1	3	3	2	2	3	2	38833.3	33021.9	3556740	22.317	3788025	23.768	3668175	23.016	690795	22.058	662235	21.146	802995	25.641	2865945	22.38	3125790	24.409	2753745	21.504	1389240	22.639
4	11	R2	0	1	0	2	0	1	2958.33	1472.45	536520	3.366	495720	3.11	653565	4.101	0	0	0	0	0	0	536520	4.19	495720	3.871	536520	4.19	100470	1.637
5	11	L1	4	3	3	3	4	4	483333	1.03397e+06	9351615	58.677	9212130	57.802	9266190	58.141	1801065	57.512	1900770	60.695	1821975	58.179	7550550	58.962	7311360	57.094	7529640	58.798	3718920	60.603
5	11	R2	4	4	4	3	4	3	241667	4.49315e+06	7027290	44.093	7020405	44.05	6932430	43.498	1807695	57.723	2181525	69.66	1911990	61.054	5219595	40.759	4838880	37.786	5115300	39.945	2763435	45.032
6	11	L2	3	3	2	2	3	3	199167	519690	4780230	29.994	4762635	29.883	4682055	29.378	1402755	44.793	1396890	44.605	1580235	50.46	3377475	26.374	3365745	26.283	3199995	24.989	2479110	40.399
6	11	R1	2	2	2	2	1	3	45000	557584	3710760	23.283	3703110	23.235	3539145	22.206	1119450	35.746	1124805	35.917	882300	28.174	2591310	20.235	2578305	20.134	2828460	22.087	1380825	22.502
7	11	L2	0	2	0	2	0	2	316667	221.951	1399440	8.781	1719210	10.787	1840590	11.549	3570	0.114	4335	0.138	7140	0.228	1395870	10.9	1714875	13.391	1392300	10.872	73950	1.205
7	11	R1	0	2	0	2	0	2	70000	46014.2	2425560	15.219	2374560	14.899	2060400	12.928	69360	2.215	229500	7.328	68085	2.174	2356200	18.399	2145060	16.751	2357475	18.409	777750	12.674
8	11	L1	2	3	2	3	3	3	150833	1.55366e+06	7451355	46.754	8172240	51.277	7679070	48.182	1217115	38.865	1071765	34.224	1794690	57.308	6234240	48.683	7100475	55.447	5656665	44.173	2773635	45.198
8	11	R2	2	4	1	3	1	3	34166.7	135877	5347350	33.552	5503665	34.533	5305530	33.29	582675	18.606	507960	16.22	525555	16.782	4764675	37.207	4995705	39.011	4821795	37.653	1603185	26.125
9	11	L2	3	4	1	3	3	2	192500	281499	6367350	39.952	6507855	40.834	6429060	40.339	1295655	41.373	1587630	50.696	1458090	46.56	5071695	39.605	4920225	38.422	4909260	38.336	1792650	29.213
9	11	R1	4	4	4	4	4	4	136667	1.11517e+06	12716085	79.787	12548295	78.734	12631170	79.254	2578305	82.33	2648175	84.562	2570655	82.086	10137780	79.165	9900120	77.309	10145430	79.225	4689960	76.426
10	11	L2	2	4	2	4	2	4	4000000	2.49018e+06	14300910	89.731	14328960	89.907	14380215	90.229	1787295	57.072	1786020	57.031	1827840	58.367	12513615	97.718	12542940	97.947	12473070	97.401	4682820	76.31
10	11	R1	1	4	1	4	0	4	508333	44931.5	13104195	82.222	13068495	81.998	12837720	80.55	1098030	35.062	1065900	34.036	1144695	36.552	12006165	93.755	12002595	93.727	11959500	93.391	3894105	63.457
11	11	L1	3	4	2	4	3	4	4000000	438488	13315590	83.549	14088240	88.397	14048715	88.149	2352630	75.124	2352375	75.116	2351610	75.092	10962960	85.609	11735865	91.645	10963980	85.617	5349645	87.176
11	11	R2	3	4	2	3	2	3	125000	189470	11994690	75.261	12044415	75.573	11644575	73.064	1638120	52.308	1645515	52.545	1314015	41.959	10356570	80.874	10398900	81.204	10680675	83.405	3789555	61.754
12	11	L1	4	4	4	4	4	3	196667	1.8135e+06	11939610	74.915	11908755	74.722	11950575	74.984	2374815	75.833	2386545	76.207	2378130	75.938	9564795	74.691	9522210	74.358	9561480	74.665	4329390	70.551
12	11	R2	3	4	3	3	3	4	244167	411421	7639290	47.933	7798410	48.931	7778520	48.806	1473900	47.065	1447380	46.218	1446615	46.193	6165390	48.145	6351030	49.595	6192675	48.358	3114060	50.746
13	11	L1	4	4	4	4	4	4	391667	855322	11527785	72.331	11534415	72.373	11551755	72.482	2098395	67.006	2207280	70.483	2263380	72.274	9429390	73.633	9327135	72.835	9264405	72.345	4161090	67.808
13	11	R2	4	4	4	4	4	4	425000	725400	9859065	61.861	9908790	62.173	9584940	60.141	1607010	51.315	1593240	50.875	1586865	50.672	8252055	64.44	8315550	64.936	8272200	64.597	3286185	53.551
14	11	L2	4	4	4	4	4	4	49166.7	50886.3	14003325	87.864	14095890	88.445	14135415	88.693	2616045	83.536	2608905	83.308	2767005	88.356	11387280	88.923	11486985	89.701	11236320	87.744	5397585	87.958
14	11	R1	4	4	4	4	4	4	1.24167e+06	1.23968e+06	10441485	65.515	10500390	65.885	10394055	65.218	2912865	93.014	2919240	93.217	2912865	93.014	7528620	58.79	7581150	59.201	7528620	58.79	4157265	67.746
15	11	L2	4	4	4	3	4	4	508333	411421	9494160	59.571	9510225	59.672	9568110	60.035	1674585	53.473	1659030	52.976	1706970	54.507	7819575	61.063	7851195	61.309	7787190	60.81	2920260	47.588
15	11	R1	4	4	4	4	4	4	1.08333e+06	909457	13575690	85.181	13762350	86.352	13731240	86.157	2756550	88.022	2893485	92.395	2936070	93.755	10819140	84.486	10868865	84.874	10639620	83.084	5670435	92.404
16	11	L1	0	2	0	1	0	1	10250	63337.2	1918110	12.035	1772505	11.122	2260830	14.186	5865	0.187	0	0	0	0	1912245	14.933	1772505	13.841	1918110	14.978	108375	1.766
16	11	R2	1	2	0	2	0	1	13333.3	438.488	1983900	12.448	2136900	13.408	1976505	12.402	4590	0.147	9180	0.293	2040	0.065	1979310	15.456	2127720	16.615	1981860	15.476	229245	3.736
17	11	L2	4	4	3	4	3	4	800000	389767	8417040	52.813	8457330	53.066	8423670	52.854	1208700	38.596	1307640	41.756	1177335	37.595	7208340	56.289	7149690	55.831	7239705	56.534	2567595	41.841
17	11	R1	4	4	4	4	4	4	1.80833e+06	3.41046e+06	12344550	77.456	12558750	78.8	12158145	76.286	2097120	66.965	2064225	65.915	2090490	66.754	10247430	80.022	10494525	81.951	10254060	80.073	4568070	74.44
18	11	L1	4	4	4	4	3	4	616667	1.85139e+06	11259525	70.648	11443125	71.8	11079240	69.517	1786785	57.056	1831410	58.481	1641435	52.414	9472740	73.972	9611715	75.057	9618090	75.107	3691890	60.162
18	11	R2	4	4	4	4	4	4	666667	1.80267e+06	7645920	47.974	7688505	48.242	7686720	48.23	1782960	56.933	1747260	55.794	1735785	55.427	5862960	45.783	5941245	46.395	5910135	46.152	2563005	41.766
19	11	L1	4	4	3	3	3	4	625000	887803	8937750	56.08	8666175	54.376	9107070	57.142	971550	31.024	923100	29.476	1006740	32.147	7966200	62.208	7743075	60.465	7931010	61.933	3027615	49.337
19	11	R2	4	4	3	4	3	4	1350000	5.90064e+06	5896365	36.997	5897385	37.003	5830320	36.582	529635	16.912	457980	14.624	626790	20.015	5366730	41.908	5439405	42.476	5269575	41.15	1532040	24.966
20	11	L2	4	4	3	4	3	4	273333	443902	5880300	36.896	5655390	35.485	5647485	35.435	658410	21.024	622200	19.868	620925	19.827	5221890	40.777	5033190	39.304	5259375	41.07	1996905	32.541
20	11	R1	4	4	4	4	4	4	433333	790361	9770835	61.307	9611715	60.309	9708360	60.915	1492770	47.667	1499400	47.879	1498380	47.846	8278065	64.643	8112315	63.349	8272455	64.599	3682965	60.017
21	11	L2	4	4	3	4	3	4	650000	313979	7772655	48.77	7645665	47.973	7988640	50.125	846600	27.034	1027905	32.823	793815	25.348	6926055	54.085	6617760	51.678	6978840	54.497	2082075	33.929
21	11	R1	3	4	3	4	1	4	115000	1.5699e+06	9583920	60.134	9746355	61.154	9685665	60.773	1335690	42.651	1346145	42.985	1286220	41.072	8248230	64.41	8400210	65.597	8297700	64.796	3468510	56.522
22	11	L2	4	4	4	4	4	4	119167	790361	8337735	52.315	8362980	52.474	8122770	50.966	1493790	47.7	1493535	47.692	1515975	48.408	6843945	53.444	6869445	53.643	6821760	53.271	3325200	54.187
22	11	R1	4	4	4	4	4	4	206667	595478	9374310	58.819	9857280	61.85	9558675	59.976	1918875	61.274	1922190	61.379	1917855	61.241	7455435	58.219	7935090	61.965	7456455	58.227	3233910	52.699
23	11	L1	4	4	4	4	3	3	800000	4.06008e+06	7516890	47.165	7793310	48.899	7793055	48.898	1549125	49.467	1490220	47.586	1714365	54.743	5967765	46.602	6303090	49.22	5802525	45.312	2744820	44.729
23	11	R2	3	4	2	4	2	3	293333	69833.3	6206445	38.942	6290085	39.467	6173040	38.733	405450	12.947	601545	19.209	341190	10.895	5800995	45.3	5688540	44.421	5865255	45.801	1505265	24.529
24	11	L1	4	4	4	3	3	4	375000	1.50493e+06	10521045	66.014	11080770	69.526	11082810	69.539	1617210	51.641	1585335	50.623	1653420	52.797	8903835	69.529	9495435	74.149	8867625	69.247	3911190	63.736
24	11	R2	4	4	4	4	4	4	525000	2.17079e+06	11283495	70.798	11244225	70.552	11373255	71.362	1960440	62.601	2193765	70.051	2140470	68.349	9323055	72.803	9050460	70.674	9143025	71.397	4084590	66.561

### Sheet: Used data (without smeared&d1)
Sample information			Scores from grader 1		Scores from grader 2		Scores from grader 3		CFU Data		ImageJ assisted square measurements		ImageJ assisted square intra-rater reliability measurements		ImageJ assisted square inter-rater reliability measurements		ImageJ assisted wound measurements		ImageJ assisted wound intra-rater reliability measurements		ImageJ assisted wound inter-rater reliability measurements		ImageJ assisted Dressing calculations based on square measurements and wound measurements		ImageJ assisted periowund calculations based on square intra-intra rater reliability and wound measurements		ImageJ assisted periowund calculations based on square inter-intra rater reliability and wound measurements		ImageJ assisted swabbed area measurements
Trial Person Number	Day	Wound loc + #	Wound grader 1	Dressing grader 1	Wound grader 2	Dressing grader 2	Wound grader 3	Dressing grader 3	CFU DF / cm^2	CFU SWAB / cm^2	ImageJ IntDen Square scorer 1	ImageJ Square Area scorer 1	ImageJ IntDen Square scorer 1	ImageJ Square Area scorer 1	ImageJ IntDen Square scorer 2	ImageJ Square Area scorer 2	ImageJ IntDen Wound scorer 1	ImageJ Wound Area scorer 1	ImageJ IntDen Wound scorer 1	ImageJ Wound Area scorer 1	ImageJ IntDen Wound scorer 2	ImageJ Wound Area scorer 2	ImageJ IntDen Dressing scorer 1	ImageJ Dressing Area scorer 1	ImageJ IntDen Dressing scorer 1	ImageJ Dressing Area scorer 1	ImageJ IntDen Dressing scorer 2	ImageJ Dressing scorer 2	ImageJ IntDen Swab	ImageJ Swab Area
9	2	L2	0	0	0	0	0	0	1666.67	1770.19	61710	0.387	61710	0.387	54060	0.339	30855	0.985	0	0	30855	0.985	30855	0.241	61710	0.482	30855	0.241	32640	0.532
9	2	R1	0	2	0	1	0	1	3750	7308.14	1468800	9.216	1459365	9.157	1497870	9.398	112965	3.607	169065	5.399	169065	5.399	1355835	10.588	1290300	10.076	1299735	10.15	355470	5.793
10	2	L2	2	4	1	3	0	4	3750000	113682	11304660	70.931	11331690	71.101	11300580	70.906	546720	17.458	145095	4.633	238935	7.63	10757940	84.008	11186595	87.355	11065725	86.412	2186625	35.633
10	2	R1	2	2	1	3	0	2	2.08333e+06	15699	9333255	58.562	8206410	51.491	6997200	43.904	682890	21.806	620160	19.803	646170	20.633	8650365	67.55	7586250	59.241	8687085	67.837	2128485	34.685
11	2	L1	0	1	0	1	0	1	4333.33	2598.45	1016175	6.376	1016175	6.376	423300	2.656	0	0	510	0.016	0	0	1016175	7.935	1015665	7.931	1016175	7.935	224400	3.657
11	2	R2	0	0	0	0	0	0	1066.67	16.2403	53805	0.338	53805	0.338	53805	0.338	0	0	0	0	0	0	53805	0.42	53805	0.42	53805	0.42	0	0
12	2	L1	0	1	0	1	0	1	625	10393.8	1703655	10.69	1545300	9.696	1812795	11.374	637245	20.349	279480	8.924	265200	8.468	1066410	8.328	1265820	9.885	1438455	11.233	769080	12.533
12	2	R2	0	1	1	1	0	2	2083.33	10772.7	1426470	8.95	2432700	15.264	1354815	8.501	240465	7.679	28050	0.896	49980	1.596	1186005	9.261	2404650	18.778	1376490	10.749	881790	14.369
13	2	L1	1	2	1	1	0	2	20833.3	97983.1	2971770	18.646	2899860	18.195	2977125	18.68	238680	7.622	305235	9.747	315690	10.081	2733090	21.343	2594625	20.261	2656080	20.741	1105680	18.018
13	2	R2	0	3	0	3	0	3	42500	30315.2	6373725	39.992	6486945	40.702	6066960	38.067	4335	0.138	11985	0.383	5610	0.179	6369390	49.738	6474960	50.563	6368115	49.728	1065900	17.37
14	2	L2	1	4	0	2	0	1	15166.7	156.99	3529455	22.146	2755530	17.29	2896290	18.173	192015	6.131	130560	4.169	128520	4.104	3337440	26.062	2624970	20.498	3400935	26.558	210375	3.428
14	2	R1	0	0	0	0	0	0	83.3333	124.509	765	0.005	765	0.005	765	0.005	0	0	0	0	0	0	765	0.006	765	0.006	765	0.006	0	0
15	2	L2	0	1	0	2	0	1	13333.3	6441.99	1007760	6.323	870315	5.461	1061055	6.658	27795	0.888	17085	0.546	167790	5.358	979965	7.652	853230	6.663	839970	6.559	243525	3.968
15	2	R1	0	0	0	1	0	0	2250	211.124	153510	0.963	153510	0.963	38505	0.242	0	0	0	0	0	0	153510	1.199	153510	1.199	153510	1.199	255	0.004
16	2	L1	0	0	0	0	0	0	1458.33	0	8160	0.051	8160	0.051	8160	0.051	0	0	0	0	0	0	8160	0.064	8160	0.064	8160	0.064	0	0
16	2	R2	0	0	0	0	0	0	800	0	0	0	47175	0.296	0	0	0	0	0	0	0	0	0	0	47175	0.368	0	0	0	0
17	2	L2	0	1	0	1	0	1	1366.67	0	153000	0.96	134895	0.846	147900	0.928	0	0	0	0	0	0	153000	1.195	134895	1.053	153000	1.195	118575	1.932
17	2	R1	1	2	2	2	0	2	5583.33	77412.1	2719575	17.064	2103495	13.198	2889915	18.133	262905	8.395	246840	7.882	241740	7.719	2456670	19.184	1856655	14.498	2477835	19.349	1332885	21.72
18	2	L1	0	2	0	1	0	1	82500	2165.37	2702490	16.957	2614770	16.406	2285565	14.341	255	0.008	0	0	0	0	2702235	21.102	2614770	20.419	2702490	21.104	299880	4.887
18	2	R2	0	2	0	1	0	1	6083.33	492.622	1673820	10.502	1640160	10.291	1045500	6.56	3570	0.114	3570	0.114	3570	0.114	1670250	13.043	1636590	12.78	1670250	13.043	272595	4.442
19	2	L1	0	0	0	0	0	0	2341.67	0	0	0	0	0	0	0	0	0	0	0	0	0	0	0	0	0	0	0	0	0
19	2	R2	0	1	0	1	0	1	20916.7	2327.78	863940	5.421	873120	5.478	385815	2.421	95115	3.037	76245	2.435	25245	0.806	768825	6.004	796875	6.223	838695	6.549	119595	1.949
20	2	L2	0	3	0	2	0	1	48083.3	3264.3	2335800	14.656	2434230	15.274	2596155	16.29	71145	2.272	3060	0.098	110925	3.542	2264655	17.685	2431170	18.985	2224875	17.374	488580	7.962
20	2	R1	0	2	0	1	0	1	7250	8607.36	2325855	14.594	2091510	13.123	2042040	12.813	64005	2.044	10710	0.342	18360	0.586	2261850	17.663	2080800	16.249	2307495	18.019	157080	2.56
21	2	L2	0	1	0	2	0	1	4000	232.778	942480	5.914	920805	5.778	922335	5.787	3060	0.098	0	0	0	0	939420	7.336	920805	7.191	942480	7.36	185130	3.017
21	2	R1	0	1	0	2	0	1	60833.3	63878.5	9585195	60.142	1650360	10.355	1639905	10.29	120360	3.843	131070	4.185	144840	4.625	9464835	73.91	1519290	11.864	9440355	73.719	436815	7.118
22	2	L2	1	3	0	1	0	1	8583.33	573.824	2289900	14.368	2271030	14.25	2463810	15.459	39015	1.246	21420	0.684	18870	0.603	2250885	17.577	2249610	17.567	2271030	17.734	417180	6.798
22	2	R1	0	0	0	0	0	0	5141.67	1434.56	24480	0.154	24480	0.154	24480	0.154	0	0	0	0	0	0	24480	0.191	24480	0.191	24480	0.191	0	0
23	2	L1	0	1	0	1	0	1	6916.67	649.612	314160	1.971	316965	1.989	316965	1.989	0	0	0	0	0	0	314160	2.453	316965	2.475	314160	2.453	27795	0.453
23	2	R2	0	0	0	0	0	0	91.6667	5.41343	21165	0.133	1530	0.01	1530	0.01	0	0	0	0	0	0	21165	0.165	1530	0.012	21165	0.165	6375	0.104
24	2	L1	0	0	0	1	0	1	3416.67	6008.91	605370	3.798	576810	3.619	605370	3.798	0	0	0	0	0	0	605370	4.727	576810	4.504	605370	4.727	181050	2.95
24	2	R2	1	2	1	2	0	1	13166.7	17485.4	1684785	10.571	1521075	9.544	2083605	13.074	201960	6.449	154530	4.934	203235	6.49	1482825	11.579	1366545	10.671	1481550	11.569	519435	8.465
9	3	L2	1	2	0	2	1	1	376667	47638.2	1995885	12.523	1944630	12.202	2008125	12.6	54825	1.751	4845	0.155	41055	1.311	1941060	15.158	1939785	15.148	1954830	15.265	675495	11.008
9	3	R1	2	3	1	2	2	3	783333	335633	4002480	25.114	4157775	26.088	4095810	25.699	962370	30.73	786675	25.12	785400	25.079	3040110	23.74	3371100	26.325	3217080	25.122	1059525	17.266
10	3	L2	3	4	1	4	1	4	1.46667e+06	254431	13334205	83.666	13352820	83.782	13334205	83.666	908820	29.02	913155	29.159	931770	29.753	12425385	97.029	12439665	97.141	12402435	96.85	3763035	61.321
10	3	R1	2	3	1	3	0	3	1.01667e+06	292325	11066490	69.437	10747740	67.437	10669965	66.949	1574115	50.265	1586355	50.655	1589415	50.753	9492375	74.125	9161385	71.541	9477075	74.006	4173075	68.003
11	3	L1	2	2	0	2	0	2	2.58333e+06	66043.9	5619435	35.259	6348225	39.832	6500205	40.786	543660	17.36	335580	10.716	105060	3.355	5075775	39.636	6012645	46.952	5514375	43.061	1083495	17.656
11	3	R2	0	1	0	1	0	1	983333	1190.96	619905	3.89	596955	3.746	561510	3.523	0	0	0	0	0	0	619905	4.841	596955	4.662	619905	4.841	141780	2.31
12	3	L1	1	3	1	2	0	3	69166.7	226823	6069765	38.085	5920335	37.147	5668905	35.57	617100	19.705	569925	18.199	609450	19.461	5452665	42.58	5350410	41.781	5460315	42.639	2264655	36.904
12	3	R2	1	3	0	2	0	3	300833	164568	5262435	33.019	5220105	32.754	5237700	32.864	313650	10.015	319005	10.186	406725	12.988	4948785	38.645	4901100	38.272	4855710	37.918	1987980	32.396
13	3	L1	2	4	2	3	0	4	883333	752467	6628725	41.592	6799065	42.661	6770760	42.483	623730	19.917	742305	23.703	601035	19.192	6004995	46.893	6056760	47.297	6027690	47.07	2359515	38.45
13	3	R2	1	4	0	3	0	4	2750000	416834	9696630	60.842	9697395	60.846	9646905	60.53	384540	12.279	215985	6.897	269280	8.599	9312090	72.717	9481410	74.04	9427350	73.618	1998180	32.562
14	3	L2	2	4	1	3	0	2	209167	1288.4	7040550	44.176	6914580	43.386	7084155	44.45	926160	29.574	369750	11.807	237660	7.589	6114390	47.747	6544830	51.108	6802890	53.123	978180	15.94
14	3	R1	0	1	0	1	0	1	5833.33	3886.85	970785	6.091	1501185	9.419	890715	5.589	6120	0.195	4845	0.155	72675	2.321	964665	7.533	1496340	11.685	898110	7.013	222360	3.624
15	3	L2	1	3	1	2	0	3	25833.3	159155	5620710	35.267	5703330	35.786	5164770	32.406	415650	13.273	378420	12.084	412335	13.167	5205060	40.646	5324910	41.582	5208375	40.672	1753380	28.573
15	3	R1	1	3	0	2	0	1	97500	5521.7	1692690	10.621	2657610	16.675	1231650	7.728	105570	3.371	3570	0.114	0	0	1587120	12.394	2654040	20.725	1692690	13.218	252705	4.118
16	3	L1	0	0	0	0	0	0	5666.67	0	0	0	0	0	0	0	0	0	0	0	0	0	0	0	0	0	0	0	0	0
16	3	R2	0	1	0	1	0	0	283.333	0	361335	2.267	380205	2.386	279225	1.752	0	0	0	0	0	0	361335	2.822	380205	2.969	361335	2.822	25245	0.411
17	3	L2	1	4	0	2	0	2	5.66667e+06	31397.9	5362905	33.65	4953375	31.08	5495505	34.482	145350	4.641	130815	4.177	161160	5.146	5217555	40.744	4822560	37.659	5201745	40.62	457725	7.459
17	3	R1	3	4	1	3	0	3	6.33333e+06	3.41046e+06	6505050	40.816	6674625	41.88	6145755	38.562	386835	12.352	472515	15.088	462315	14.763	6118215	47.777	6202110	48.432	6042735	47.187	2210085	36.015
18	3	L1	3	3	1	2	0	2	833333	433075	5628105	35.314	5656410	35.491	5037015	31.605	673455	21.505	596445	19.046	460275	14.698	4954650	38.691	5059965	39.513	5167830	40.355	1253580	20.428
18	3	R2	0	3	0	1	0	1	210000	7957.75	3196425	20.056	3293835	20.667	3061020	19.206	0	0	0	0	0	0	3196425	24.961	3293835	25.721	3196425	24.961	229500	3.74
19	3	L1	2	4	1	4	0	4	175000	9148.7	2979930	18.698	3181890	19.965	3148485	19.755	47175	1.506	49470	1.58	36465	1.164	2932755	22.902	3132420	24.461	2943465	22.985	323850	5.277
19	3	R2	3	4	1	3	0	2	1.20833e+06	281499	3697500	23.2	3118395	19.566	3360135	21.083	126480	4.039	96645	3.086	134385	4.291	3571020	27.886	3021750	23.597	3563115	27.824	197880	3.225
20	3	L2	2	4	0	3	0	4	300833	63878.5	6154170	38.614	6350265	39.845	6428550	40.336	48450	1.547	62475	1.995	54315	1.734	6105720	47.679	6287790	49.101	6099855	47.633	1264800	20.611
20	3	R1	3	4	0	3	0	3	225833	508863	6653205	41.746	6675645	41.886	6900045	43.294	44625	1.425	32385	1.034	224655	7.174	6608580	51.606	6643260	51.877	6428550	50.2	873630	14.236
21	3	L2	0	4	0	3	0	2	1275000	16781.6	1732980	10.874	6042225	37.912	5720415	35.893	161925	5.171	136170	4.348	178755	5.708	1571055	12.268	5906055	46.12	1554225	12.137	977925	15.936
21	3	R1	3	3	1	3	0	2	2.45833e+06	996072	1722270	10.806	6490005	40.722	6303600	39.552	812175	25.934	696915	22.254	747150	23.858	910095	7.107	5793090	45.238	975120	7.615	1975230	32.188
22	3	L2	2	3	0	2	0	2	416667	31397.9	6585885	41.323	6608580	41.466	6789375	42.6	19125	0.611	12750	0.407	10965	0.35	6566760	51.279	6595830	51.506	6574920	51.343	1031475	16.809
22	3	R1	0	1	0	1	0	1	72500	541343	1028415	6.453	904230	5.674	739500	4.64	6630	0.212	2040	0.065	8160	0.261	1021785	7.979	902190	7.045	1020255	7.967	124440	2.028
23	3	L1	1	2	0	2	0	1	491667	40600.8	2914650	18.288	2986050	18.736	3048270	19.126	48195	1.539	18360	0.586	2040	0.065	2866455	22.384	2967690	23.174	2912610	22.744	528615	8.614
23	3	R2	0	1	0	1	0	1	5600	59.5478	222360	1.395	215220	1.35	222360	1.395	0	0	0	0	0	0	222360	1.736	215220	1.681	222360	1.736	100215	1.633
24	3	L1	1	2	0	1	0	1	20666.7	70916	1680960	10.547	2342940	14.701	1583295	9.934	0	0	0	0	3570	0.114	1680960	13.127	2342940	18.296	1677390	13.099	238935	3.894
24	3	R2	3	3	2	3	2	2	231667	925697	5471025	34.328	5360865	33.637	5872140	36.845	460530	14.706	264180	8.436	307785	9.828	5010495	39.127	5096685	39.8	5163240	40.319	1586610	25.855
1	5	L2	1	3	2	3	0	4	10750000	8.17428e+06	6631785	41.611	6501480	40.794	6502755	40.802	1005975	32.123	1268115	40.493	742050	23.695	5625810	43.932	5233365	40.867	5889735	45.993	2006085	32.691
1	5	R1	1	2	1	4	0	3	7.16667e+06	1.06103e+06	8402505	52.722	8049075	50.504	8185500	51.36	423045	13.509	501075	16	465120	14.852	7979460	62.311	7548000	58.942	7937385	61.983	1747770	28.481
2	5	L1	2	3	3	4	2	4	9250000	2.48477e+06	11554050	72.496	11557875	72.52	11551755	72.482	940695	30.038	1146735	36.618	1046520	33.417	10613355	82.879	10411140	81.3	10507530	82.053	3024045	49.279
2	5	R2	0	4	1	4	0	4	7500000	1.97049e+06	11187870	70.198	11034615	69.237	10983360	68.915	948345	30.283	974355	31.113	926415	29.582	10239525	79.96	10060260	78.56	10261455	80.131	3458055	56.352
3	5	L2	1	2	1	4	1	3	13750000	936524	8277555	51.938	8166375	51.24	8377005	52.562	407745	13.02	781065	24.941	227970	7.28	7869810	61.455	7385310	57.671	8049585	62.859	1703910	27.766
3	5	R1	0	1	0	2	0	1	391667	117472	2278680	14.298	2840700	17.824	2771085	17.387	78540	2.508	14535	0.464	26775	0.855	2200140	17.181	2826165	22.069	2251905	17.585	772905	12.595
4	5	L1	0	1	0	1	0	1	46666.7	13804.3	873375	5.48	1136025	7.128	1286220	8.07	1275	0.041	1785	0.057	115005	3.672	872100	6.81	1134240	8.857	758370	5.922	105060	1.712
4	5	R2	0	1	0	1	0	1	191.667	416.834	170085	1.067	300390	1.885	782850	4.912	0	0	0	0	0	0	170085	1.328	300390	2.346	170085	1.328	83130	1.355
5	5	L1	2	4	3	4	2	4	7.83333e+06	5.95478e+06	11814660	74.131	11799105	74.034	11818995	74.158	1188300	37.945	1104915	35.282	1177080	37.587	10626360	82.981	10694190	83.51	10637580	83.068	3392010	55.275
5	5	R2	3	4	4	4	3	4	5.08333e+07	8.33669e+06	9538530	59.85	9637980	60.474	9652260	60.563	1430295	45.672	1427745	45.591	1452225	46.372	8108235	63.317	8210235	64.113	8086305	63.145	2297550	37.44
6	5	L2	1	2	1	2	1	2	591667	324806	1613895	10.126	1221450	7.664	1637355	10.274	217005	6.929	125715	4.014	109395	3.493	1396890	10.908	1095735	8.557	1504500	11.749	814215	13.268
6	5	R1	0	2	0	2	0	1	94166.7	70374.6	1893630	11.882	2088450	13.104	1985940	12.461	75225	2.402	69105	2.207	177480	5.667	1818405	14.2	2019345	15.769	1716150	13.401	333030	5.427
7	5	L2	0	1	0	1	0	1	458333	16511	937635	5.883	817275	5.128	441915	2.773	0	0	0	0	0	0	937635	7.322	817275	6.382	937635	7.322	157335	2.564
7	5	R1	0	2	1	2	0	1	75000	30856.6	1677390	10.525	1295910	8.131	1254090	7.869	32130	1.026	0	0	0	0	1645260	12.848	1295910	10.12	1677390	13.099	372810	6.075
8	5	L1	0	3	0	3	0	1	5.41667e+06	698333	4603005	28.882	4067250	25.52	4390590	27.549	215985	6.897	249135	7.955	108375	3.461	4387020	34.258	3818115	29.815	4494630	35.098	1200030	19.555
8	5	R2	1	4	1	3	0	2	308333	552170	6346185	39.819	6067725	38.072	6162840	38.669	262650	8.387	315945	10.089	450330	14.38	6083535	47.506	5751780	44.915	5895855	46.04	1331610	21.7
9	5	L2	1	4	1	4	1	4	9.33333e+06	541343	7957530	49.93	8151840	51.149	7946310	49.859	494445	15.789	558705	17.841	537285	17.157	7463085	58.279	7593135	59.294	7420245	57.944	1965795	32.034
9	5	R1	2	4	1	4	1	4	1.10833e+07	173230	10151550	63.696	9933270	62.326	9885840	62.029	706605	22.563	699465	22.335	865725	27.644	9444945	73.755	9233805	72.106	9285825	72.512	2571930	41.911
10	5	L2	3	4	2	4	1	4	1.83333e+07	687506	14902455	93.506	14899140	93.485	14899140	93.485	2249355	71.826	2250630	71.867	2250630	71.867	12653100	98.807	12648510	98.771	12651825	98.797	5203530	84.795
10	5	R1	3	4	2	4	2	4	3.58333e+06	460142	14563815	91.381	14563815	91.381	14563815	91.381	1896435	60.557	1890060	60.353	1888530	60.305	12667380	98.919	12673755	98.969	12675285	98.98	4821540	78.571
11	5	L1	3	4	3	4	3	4	5750000	77412.1	14735940	92.461	14735430	92.458	14735940	92.461	2237625	71.452	2195805	70.116	2256750	72.063	12498315	97.599	12539625	97.921	12479190	97.449	5069145	82.605
11	5	R2	1	4	1	4	0	4	3.08333e+06	265258	12139530	76.17	12357045	77.534	12357810	77.539	445485	14.225	468945	14.974	476850	15.227	11694045	91.318	11888100	92.833	11662680	91.073	2671447	49.769
12	5	L1	3	4	2	3	2	4	6.66667e+06	1.48328e+07	10167615	63.797	10131405	63.57	10206630	64.042	824670	26.333	868275	27.726	786420	25.112	9342945	72.958	9263130	72.335	9381195	73.257	2630325	42.863
12	5	R2	2	3	2	3	1	3	4.16667e+06	2.08417e+06	10833420	67.974	11391870	71.478	10774005	67.602	1417035	45.249	1436925	45.884	1424430	45.485	9416385	73.532	9954945	77.738	9408990	73.474	4123095	67.189
13	5	L1	3	4	3	4	2	4	13250000	411421	11986785	75.211	12064560	75.699	12081645	75.806	1726860	55.142	1728900	55.207	1744710	55.712	10259925	80.119	10335660	80.71	10242075	79.98	4329135	70.546
13	5	R2	3	4	1	4	2	4	6.08333e+06	4.33075e+06	7204260	45.203	7747665	48.613	7650255	48.002	527595	16.847	540855	17.271	599760	19.152	6676665	52.138	7206810	56.278	6604500	51.574	1667955	27.181
14	5	L2	4	4	4	4	3	4	11000000	2.81499e+06	10026855	62.914	10315515	64.725	9841215	61.749	1180140	37.684	1454265	46.438	1067940	34.101	8846715	69.083	8861250	69.197	8958915	69.96	2645880	43.117
14	5	R1	3	4	2	4	1	3	1.61667e+07	801188	10452195	65.582	10419300	65.376	10534560	66.099	961095	30.69	961860	30.714	878220	28.043	9491100	74.115	9457440	73.853	9573975	74.763	2459220	40.075
15	5	L2	2	4	2	3	2	4	1.01667e+07	1.72689e+06	10005945	62.782	9953415	62.453	9853965	61.829	478125	15.267	487050	15.552	511020	16.318	9527820	74.402	9466365	73.922	9494925	74.145	2086410	34
15	5	R1	2	4	1	2	0	3	3.66667e+06	611718	6584355	41.314	6674625	41.88	6486435	40.699	75990	2.427	56100	1.791	113985	3.64	6508365	50.823	6618525	51.684	6470370	50.527	826965	13.476
16	5	L1	0	0	0	0	0	0	1216.67	0	11985	0.075	11985	0.075	11985	0.075	0	0	0	0	0	0	11985	0.094	11985	0.094	11985	0.094	0	0
16	5	R2	0	2	0	2	0	1	375000	151.576	3497580	21.946	4214640	26.445	4401300	27.616	129285	4.128	101745	3.249	1530	0.049	3368295	26.303	4112895	32.117	3496050	27.3	443955	7.235
17	5	L2	3	4	1	3	2	3	2.46667e+06	990658	8520315	53.461	8238540	51.693	8926275	56.008	290445	9.274	303450	9.69	287385	9.177	8229870	64.267	7935090	61.965	8232930	64.29	1375725	22.418
17	5	R1	3	4	2	4	1	4	5.66667e+06	8.28255e+06	6660090	41.789	6669015	41.845	6825330	42.826	442425	14.128	671670	21.448	528870	16.888	6217665	48.553	5997345	46.833	6131220	47.878	1831410	29.844
18	5	L1	2	4	2	4	2	4	2675000	1.47787e+06	9700455	60.866	9508950	59.664	9878190	61.981	647700	20.682	470220	15.015	336090	10.732	9052755	70.692	9038730	70.583	9364365	73.126	2198355	35.824
18	5	R2	2	3	1	2	0	2	966667	324806	6609090	41.469	6842415	42.933	7006635	43.963	515355	16.456	104805	3.347	467415	14.925	6093735	47.586	6737610	52.614	6141675	47.96	1235220	20.129
19	5	L1	2	4	1	4	1	4	3.83333e+07	2.06252e+06	7807845	48.99	8832945	55.422	7975380	50.042	183345	5.855	178245	5.692	244035	7.793	7624500	59.539	8654700	67.584	7563810	59.065	1530255	24.937
19	5	R2	2	4	2	4	1	4	9.91667e+06	541343	5749230	36.074	5397075	33.864	5562570	34.902	240210	7.67	230520	7.361	190485	6.083	5509020	43.02	5166555	40.345	5558745	43.408	1209720	19.713
20	5	L2	4	4	3	4	3	4	3900000	270672	11707050	73.456	11358210	71.267	11532630	72.362	1041420	33.255	989655	31.602	991695	31.667	10665630	83.287	10368555	80.967	10715355	83.676	3420060	55.732
20	5	R1	4	4	3	4	3	4	7.66667e+06	1.40208e+06	8595285	53.931	8472885	53.163	7667085	48.107	697935	22.286	796365	25.43	713490	22.783	7897350	61.67	7676520	59.945	7881795	61.548	2393940	39.011
21	5	L2	2	4	1	3	0	3	1.55833e+06	768708	5987655	37.57	7499805	47.058	7499805	47.058	346035	11.05	376125	12.01	385815	12.32	5641620	44.055	7123680	55.628	5601840	43.744	1760775	28.693
21	5	R1	3	4	2	4	0	3	1100000	644199	5917020	37.126	7948095	49.87	7990935	50.139	784125	25.039	772140	24.656	784125	25.039	5132895	40.082	7175955	56.037	5132895	40.082	2633640	42.917
22	5	L2	1	4	1	3	0	3	3100000	69291.9	9011445	56.542	9217230	57.834	9247830	58.026	271830	8.68	245565	7.841	276675	8.835	8739615	68.247	8971665	70.059	8734770	68.209	1941060	31.631
22	5	R1	3	4	3	4	1	4	2300000	682093	8692950	54.544	8738850	54.832	9001500	56.48	517140	16.513	377655	12.059	408765	13.053	8175810	63.844	8361195	65.292	8284185	64.691	2127465	34.669
23	5	L1	3	4	2	4	1	3	1.15833e+07	4.60142e+06	9219525	57.848	9223350	57.872	9176175	57.576	1009800	32.245	947070	30.242	941460	30.063	8209725	64.109	8276280	64.629	8278065	64.643	2531130	41.247
23	5	R2	1	3	0	2	0	1	109167	12126.1	2723910	17.091	1814070	11.382	2296785	14.411	52785	1.686	36720	1.173	49470	1.58	2671125	20.859	1777350	13.879	2674440	20.885	160140	2.61
24	5	L1	2	4	0	3	0	2	2.35833e+06	747054	6990825	43.864	6974505	43.762	6658050	41.776	147900	4.723	153255	4.894	207825	6.636	6842925	53.436	6821250	53.267	6783000	52.968	1175295	19.152
24	5	R2	3	4	1	4	0	4	32500000	2.02462e+06	10509570	65.942	10431540	65.453	10530480	66.074	808095	25.804	784125	25.039	796620	25.438	9701475	75.758	9647415	75.336	9712950	75.848	2926125	47.683
1	8	L2	2	4	1	4	2	4	4.16667e+06	1.80809e+06	10891560	68.339	10641150	66.768	10586070	66.422	1501440	47.944	1671015	53.359	1627410	51.966	9390120	73.327	8970135	70.047	9264150	72.343	3912210	63.752
1	8	R1	2	4	4	4	3	4	2.76667e+07	4.65555e+06	9288630	58.282	8955855	56.194	9317190	58.461	1367055	43.653	1567740	50.061	1284180	41.006	7921575	61.859	7388115	57.693	8004450	62.506	2580345	42.049
2	8	L1	3	4	4	4	4	4	3.33333e+06	1.18554e+07	11430120	71.718	11408700	71.584	11340870	71.158	1411170	45.061	1388475	44.337	1366035	43.62	10018950	78.237	10020225	78.247	10064085	78.59	3101820	50.546
2	8	R2	2	4	3	4	3	4	2000000	5.57584e+06	11404875	71.56	11409465	71.589	10829595	67.95	2053005	65.557	2058870	65.744	2051985	65.524	9351870	73.028	9350595	73.018	9352890	73.036	4322505	70.438
3	8	L2	1	3	2	4	1	4	6.91667e+06	1.87305e+06	11375550	71.376	11106525	69.688	11418900	71.648	1096245	35.005	1167135	37.269	1264800	40.388	10279305	80.27	9939390	77.616	10110750	78.954	3324690	54.178
3	8	R1	1	2	1	3	1	2	1875000	1.13682e+06	5579145	35.006	6159780	38.65	6331905	39.73	369750	11.807	388110	12.393	276420	8.827	5209395	40.68	5771670	45.071	5302725	41.409	1384905	22.568
4	8	L1	1	3	1	3	2	1	105833	64419.9	4270230	26.794	4455360	27.955	4443885	27.883	182325	5.822	201195	6.425	197880	6.319	4087905	31.922	4254165	33.22	4072350	31.801	750720	12.234
4	8	R2	0	1	0	1	0	1	8583.33	3572.87	670905	4.21	707370	4.438	747150	4.688	0	0	0	0	0	0	670905	5.239	707370	5.524	670905	5.239	113475	1.849
5	8	L1	4	4	4	4	4	4	2600000	1.34253e+07	11942925	74.936	11889630	74.602	11899575	74.664	2347785	74.969	2379915	75.995	1968600	62.861	9595140	74.928	9509715	74.261	9974325	77.889	3952245	64.405
5	8	R2	4	4	4	4	4	4	8.91667e+06	1.09893e+07	9729015	61.045	9617835	60.347	9713205	60.946	1722780	55.012	1954320	62.405	1388730	44.345	8006235	62.52	7663515	59.844	8340285	65.129	2953155	48.124
6	8	L2	3	2	3	3	2	3	1.26667e+06	703746	4493865	28.197	4444905	27.89	4365600	27.392	1360935	43.457	1409385	45.004	1308915	41.796	3132930	24.465	3035520	23.704	3184950	24.871	2533680	41.288
6	8	R1	1	2	2	2	1	2	550000	125050	3893340	24.429	4431390	27.805	4494120	28.198	1321920	42.212	1271940	40.616	1305600	41.69	2571420	20.08	3159450	24.672	2587740	20.207	2612730	42.576
7	8	L2	0	2	0	1	0	1	137500	1461.63	2052240	12.877	2168775	13.608	1939530	12.17	88995	2.842	4590	0.147	27285	0.871	1963245	15.331	2164185	16.9	2024955	15.813	323850	5.277
7	8	R1	0	2	0	2	0	2	10750	31722.7	1635570	10.262	1810245	11.358	1652910	10.371	284580	9.087	1275	0.041	11475	0.366	1350990	10.55	1808970	14.126	1624095	12.682	315690	5.144
8	8	L1	1	3	2	2	1	2	16250000	1.09893e+06	6249795	39.214	6253110	39.235	6488220	40.71	683655	21.83	709665	22.661	859350	27.441	5566140	43.466	5543445	43.288	5390445	42.094	1774290	28.913
8	8	R2	1	3	1	3	1	3	1125000	200297	7344000	46.08	7400610	46.435	7417185	46.539	795090	25.389	820080	26.187	882810	28.19	6548910	51.14	6580530	51.387	6461190	50.455	2463810	40.15
9	8	L2	3	4	1	3	1	4	10750000	671266	9442650	59.248	9365385	58.763	9504615	59.637	1204365	38.458	1187790	37.929	1231650	39.329	8238285	64.332	8177595	63.858	8211000	64.119	3106155	50.617
9	8	R1	3	4	2	4	2	4	20250000	8.9863e+06	6282945	39.422	6901320	43.302	6715425	42.136	324105	10.349	422025	13.476	205785	6.571	5958840	46.532	6479295	50.596	6077160	47.456	1347165	21.953
10	8	L2	2	4	2	4	2	4	34750000	4.33075e+06	14710695	92.302	14704830	92.266	14707125	92.28	2032350	64.897	2031330	64.864	2012715	64.27	12678345	99.004	12673500	98.967	12697980	99.158	4945725	80.594
10	8	R1	1	4	1	4	1	4	1.06667e+06	194884	13732515	86.165	13707015	86.005	13754700	86.304	1405815	44.89	1399185	44.679	1412955	45.118	12326700	96.258	12307830	96.111	12319560	96.203	4319445	70.389
11	8	L1	2	4	1	4	1	4	1650000	130464	14213700	89.184	13997970	87.83	14463090	90.749	2223345	70.996	2223345	70.996	2223345	70.996	11990355	93.632	11774625	91.947	11990355	93.632	5228265	85.198
11	8	R2	2	4	1	3	2	3	1.30833e+06	541343	10959900	68.768	10900995	68.398	10663590	66.909	1026120	32.766	1324725	42.301	828750	26.464	9933780	77.572	9576270	74.78	10131150	79.113	3405015	55.487
12	8	L1	3	4	2	3	2	4	2.13333e+06	1.72147e+06	10801545	67.774	10549350	66.192	11113410	69.731	1647045	52.593	1621035	51.763	1722525	55.004	9154500	71.487	8928315	69.721	9079020	70.897	3642420	59.356
12	8	R2	2	4	2	3	1	4	5.33333e+06	5.95478e+06	6957165	43.653	7018620	44.038	7191510	45.123	834360	26.643	878475	28.051	724455	23.133	6122805	47.813	6140145	47.948	6232710	48.671	2435505	39.688
13	8	L1	4	4	4	4	3	4	5750000	1.0881e+06	11684100	73.312	11590515	72.725	11639985	73.035	2381445	76.044	2393940	76.443	2375325	75.849	9302655	72.644	9196575	71.815	9308775	72.692	4533645	73.879
13	8	R2	3	4	2	4	3	4	5.08333e+06	1.02314e+06	10734480	67.354	10833165	67.973	10742130	67.402	1830135	58.44	1769955	56.518	1710540	54.621	8904345	69.533	9063210	70.774	9023940	70.467	3870135	63.067
14	8	L2	3	4	4	4	4	4	1.49167e+06	1.05021e+06	10641660	66.771	10675575	66.984	10571535	66.331	1445850	46.169	1497105	47.806	1292340	41.267	9195810	71.809	9178470	71.674	9349320	73.008	3207135	52.263
14	8	R1	4	4	4	4	4	4	2.64167e+07	1.1693e+06	12109440	75.981	11757285	73.771	12072465	75.749	2795820	89.276	2824890	90.204	2762160	88.201	9313620	72.729	8932395	69.752	9347280	72.992	4851630	79.061
15	8	L2	3	4	1	4	2	4	6.91667e+06	4.92622e+06	13516530	84.81	13448955	84.386	13579260	85.203	1754400	56.021	1752615	55.964	1753890	56.005	11762130	91.85	11696340	91.336	11762640	91.854	4419150	72.013
15	8	R1	3	4	1	4	1	4	8500000	6.65852e+06	8656740	54.317	8665410	54.371	8718450	54.704	1418820	45.306	1375980	43.938	1275510	40.73	7237920	56.52	7289430	56.923	7381230	57.64	2844015	46.345
16	8	L1	0	1	0	1	0	1	366667	2273.64	992970	6.23	904740	5.677	551820	3.462	0	0	0	0	0	0	992970	7.754	904740	7.065	992970	7.754	141270	2.302
16	8	R2	0	2	0	1	0	1	193333	6441.99	2080035	13.051	2142000	13.44	1922445	12.062	255	0.008	255	0.008	255	0.008	2079780	16.241	2141745	16.725	2079780	16.241	280500	4.571
17	8	L2	2	4	1	4	2	4	1.95833e+06	1.40749e+06	6299010	39.523	6243165	39.173	6318645	39.646	451350	14.413	514080	16.416	479400	15.308	5847660	45.664	5729085	44.738	5819610	45.445	1545300	25.182
17	8	R1	4	4	3	4	3	4	3.41667e+06	1.08269e+06	10657980	66.874	10649310	66.819	10624830	66.666	1549125	49.467	1525920	48.726	1525920	48.726	9108855	71.13	9123390	71.244	9132060	71.312	2151180	35.055
18	8	L1	3	4	1	4	1	4	1.43333e+07	6.06305e+06	10348155	64.93	10378500	65.12	10529205	66.066	969765	30.967	927945	29.631	933300	29.802	9378390	73.235	9450555	73.799	9414855	73.52	3125535	50.933
18	8	R2	3	4	3	4	2	4	8.16667e+06	1.50493e+06	4804710	30.147	4956690	31.101	4715205	29.586	526320	16.806	556920	17.784	559980	17.881	4278390	33.41	4399770	34.358	4244730	33.147	1351245	22.02
19	8	L1	3	4	2	4	2	4	2.20833e+07	5.46757e+06	8670510	54.403	8813820	55.302	8640675	54.216	479910	15.324	457215	14.6	482715	15.414	8190600	63.96	8356605	65.256	8187795	63.938	2393685	39.007
19	8	R2	3	4	2	4	2	4	5000000	719987	11349540	71.213	11541810	72.419	11504325	72.184	1053150	33.629	1053660	33.645	1045500	33.385	10296390	80.404	10488150	81.901	10304040	80.464	3387675	55.205
20	8	L2	3	4	2	4	1	4	1.96667e+06	232778	9175410	57.571	9179235	57.595	9165210	57.507	1365015	43.588	1205130	38.482	1341810	42.847	7810395	60.991	7974105	62.269	7833600	61.172	3414450	55.641
20	8	R1	4	4	3	4	2	4	1.64167e+06	1.2884e+06	7722165	48.453	7853235	49.275	7977675	50.056	1208190	38.58	1232415	39.353	1091655	34.859	6513975	50.867	6620820	51.702	6630510	51.777	2591820	42.236
21	8	L2	3	4	1	3	1	3	7.16667e+06	373527	7133880	44.762	8636340	54.189	8714370	54.678	620160	19.803	599505	19.143	653055	20.853	6513720	50.865	8036835	62.759	6480825	50.608	2322540	37.847
21	8	R1	3	4	1	3	1	3	783333	416834	8093700	50.784	7418715	46.549	7371540	46.253	1034535	33.035	1104405	35.266	1016430	32.457	7059165	55.125	6314310	49.308	7077270	55.266	3139560	51.161
22	8	L2	3	4	1	3	0	4	4250000	292325	9555870	59.958	9639510	60.483	9573975	60.072	953700	30.454	948855	30.299	943755	30.136	8602170	67.174	8690655	67.865	8612115	67.251	3533025	57.573
22	8	R1	3	4	2	4	1	4	4.91667e+06	1.78643e+06	9150930	57.418	9133590	57.309	9210345	57.79	1413720	45.143	1341300	42.83	1576410	50.338	7737210	60.419	7792290	60.849	7574520	59.149	3090090	50.355
23	8	L1	3	4	3	4	2	4	2.06667e+07	1.64568e+06	10912980	68.474	11040735	69.275	10555215	66.229	1667700	53.253	1593240	50.875	1380825	44.093	9245280	72.196	9447495	73.775	9532155	74.436	3563625	58.072
23	8	R2	2	4	1	3	1	2	533333	34104.6	3189795	20.014	3130380	19.642	3268845	20.51	237660	7.589	268005	8.558	172890	5.521	2952135	23.053	2862375	22.352	3016905	23.559	793560	12.932
24	8	L1	4	4	3	3	2	4	5.41667e+06	876976	9373290	58.813	9341670	58.614	9077745	56.958	1225530	39.134	1205640	38.498	1052640	33.613	8147760	63.625	8136030	63.534	8320650	64.975	2436015	39.697
24	8	R2	3	4	3	4	2	4	7.66667e+06	2.81499e+06	9031080	56.666	9019605	56.594	8725590	54.749	1157190	36.951	1138065	36.341	1210485	38.653	7873890	61.487	7881540	61.546	7820595	61.071	3032205	49.412
1	11	L2	3	4	3	4	3	4	6.08333e+06	6.22545e+07	11650440	73.101	11568840	72.589	10815315	67.861	1994865	63.7	1999200	63.838	2033370	64.93	9655575	75.4	9569640	74.729	9617070	75.099	4241160	69.113
1	11	R1	3	4	3	4	2	4	3.90833e+06	6.71266e+07	7716810	48.419	8105430	50.858	7999605	50.194	1378785	44.027	1267605	40.477	1083750	34.606	6338025	49.493	6837825	53.396	6633060	51.797	2528580	41.205
2	11	L1	3	4	4	4	3	3	308333	1.23968e+06	11431395	71.726	11360760	71.283	11017785	69.131	1982880	63.317	2117010	67.6	2157810	68.903	9448515	73.783	9243750	72.184	9273585	72.417	4091730	66.678
2	11	R2	4	3	3	3	4	3	285833	1.46704e+06	10436130	65.482	10436385	65.483	10437150	65.488	2222325	70.963	2196570	70.141	2205495	70.426	8213805	64.141	8239815	64.344	8230635	64.272	4117995	67.106
3	11	L2	3	4	3	4	3	4	5.08333e+06	6.76679e+06	9510480	59.674	9381195	58.862	9527055	59.778	1317330	42.065	1209465	38.621	1144950	36.561	8193150	63.98	8171730	63.813	8365530	65.326	2814945	45.872
3	11	R1	2	3	3	3	1	3	5500000	3.4646e+06	6938550	43.536	6666465	41.829	7395510	46.403	872865	27.872	1056720	33.743	998070	31.87	6065685	47.367	5609745	43.806	5940480	46.389	2252160	36.701
4	11	L1	3	3	2	2	3	2	38833.3	33021.9	3556740	22.317	3788025	23.768	3668175	23.016	690795	22.058	662235	21.146	802995	25.641	2865945	22.38	3125790	24.409	2753745	21.504	1389240	22.639
4	11	R2	0	1	0	2	0	1	2958.33	1472.45	536520	3.366	495720	3.11	653565	4.101	0	0	0	0	0	0	536520	4.19	495720	3.871	536520	4.19	100470	1.637
5	11	L1	4	3	3	3	4	4	483333	1.03397e+06	9351615	58.677	9212130	57.802	9266190	58.141	1801065	57.512	1900770	60.695	1821975	58.179	7550550	58.962	7311360	57.094	7529640	58.798	3718920	60.603
5	11	R2	4	4	4	3	4	3	241667	4.49315e+06	7027290	44.093	7020405	44.05	6932430	43.498	1807695	57.723	2181525	69.66	1911990	61.054	5219595	40.759	4838880	37.786	5115300	39.945	2763435	45.032
6	11	L2	3	3	2	2	3	3	199167	519690	4780230	29.994	4762635	29.883	4682055	29.378	1402755	44.793	1396890	44.605	1580235	50.46	3377475	26.374	3365745	26.283	3199995	24.989	2479110	40.399
6	11	R1	2	2	2	2	1	3	45000	557584	3710760	23.283	3703110	23.235	3539145	22.206	1119450	35.746	1124805	35.917	882300	28.174	2591310	20.235	2578305	20.134	2828460	22.087	1380825	22.502
7	11	L2	0	2	0	2	0	2	316667	221.951	1399440	8.781	1719210	10.787	1840590	11.549	3570	0.114	4335	0.138	7140	0.228	1395870	10.9	1714875	13.391	1392300	10.872	73950	1.205
7	11	R1	0	2	0	2	0	2	70000	46014.2	2425560	15.219	2374560	14.899	2060400	12.928	69360	2.215	229500	7.328	68085	2.174	2356200	18.399	2145060	16.751	2357475	18.409	777750	12.674
8	11	L1	2	3	2	3	3	3	150833	1.55366e+06	7451355	46.754	8172240	51.277	7679070	48.182	1217115	38.865	1071765	34.224	1794690	57.308	6234240	48.683	7100475	55.447	5656665	44.173	2773635	45.198
8	11	R2	2	4	1	3	1	3	34166.7	135877	5347350	33.552	5503665	34.533	5305530	33.29	582675	18.606	507960	16.22	525555	16.782	4764675	37.207	4995705	39.011	4821795	37.653	1603185	26.125
9	11	L2	3	4	1	3	3	2	192500	281499	6367350	39.952	6507855	40.834	6429060	40.339	1295655	41.373	1587630	50.696	1458090	46.56	5071695	39.605	4920225	38.422	4909260	38.336	1792650	29.213
9	11	R1	4	4	4	4	4	4	136667	1.11517e+06	12716085	79.787	12548295	78.734	12631170	79.254	2578305	82.33	2648175	84.562	2570655	82.086	10137780	79.165	9900120	77.309	10145430	79.225	4689960	76.426
10	11	L2	2	4	2	4	2	4	4000000	2.49018e+06	14300910	89.731	14328960	89.907	14380215	90.229	1787295	57.072	1786020	57.031	1827840	58.367	12513615	97.718	12542940	97.947	12473070	97.401	4682820	76.31
10	11	R1	1	4	1	4	0	4	508333	44931.5	13104195	82.222	13068495	81.998	12837720	80.55	1098030	35.062	1065900	34.036	1144695	36.552	12006165	93.755	12002595	93.727	11959500	93.391	3894105	63.457
11	11	L1	3	4	2	4	3	4	4000000	438488	13315590	83.549	14088240	88.397	14048715	88.149	2352630	75.124	2352375	75.116	2351610	75.092	10962960	85.609	11735865	91.645	10963980	85.617	5349645	87.176
11	11	R2	3	4	2	3	2	3	125000	189470	11994690	75.261	12044415	75.573	11644575	73.064	1638120	52.308	1645515	52.545	1314015	41.959	10356570	80.874	10398900	81.204	10680675	83.405	3789555	61.754
12	11	L1	4	4	4	4	4	3	196667	1.8135e+06	11939610	74.915	11908755	74.722	11950575	74.984	2374815	75.833	2386545	76.207	2378130	75.938	9564795	74.691	9522210	74.358	9561480	74.665	4329390	70.551
12	11	R2	3	4	3	3	3	4	244167	411421	7639290	47.933	7798410	48.931	7778520	48.806	1473900	47.065	1447380	46.218	1446615	46.193	6165390	48.145	6351030	49.595	6192675	48.358	3114060	50.746
13	11	L1	4	4	4	4	4	4	391667	855322	11527785	72.331	11534415	72.373	11551755	72.482	2098395	67.006	2207280	70.483	2263380	72.274	9429390	73.633	9327135	72.835	9264405	72.345	4161090	67.808
13	11	R2	4	4	4	4	4	4	425000	725400	9859065	61.861	9908790	62.173	9584940	60.141	1607010	51.315	1593240	50.875	1586865	50.672	8252055	64.44	8315550	64.936	8272200	64.597	3286185	53.551
14	11	L2	4	4	4	4	4	4	49166.7	50886.3	14003325	87.864	14095890	88.445	14135415	88.693	2616045	83.536	2608905	83.308	2767005	88.356	11387280	88.923	11486985	89.701	11236320	87.744	5397585	87.958
14	11	R1	4	4	4	4	4	4	1.24167e+06	1.23968e+06	10441485	65.515	10500390	65.885	10394055	65.218	2912865	93.014	2919240	93.217	2912865	93.014	7528620	58.79	7581150	59.201	7528620	58.79	4157265	67.746
15	11	L2	4	4	4	3	4	4	508333	411421	9494160	59.571	9510225	59.672	9568110	60.035	1674585	53.473	1659030	52.976	1706970	54.507	7819575	61.063	7851195	61.309	7787190	60.81	2920260	47.588
15	11	R1	4	4	4	4	4	4	1.08333e+06	909457	13575690	85.181	13762350	86.352	13731240	86.157	2756550	88.022	2893485	92.395	2936070	93.755	10819140	84.486	10868865	84.874	10639620	83.084	5670435	92.404
16	11	L1	0	2	0	1	0	1	10250	63337.2	1918110	12.035	1772505	11.122	2260830	14.186	5865	0.187	0	0	0	0	1912245	14.933	1772505	13.841	1918110	14.978	108375	1.766
16	11	R2	1	2	0	2	0	1	13333.3	438.488	1983900	12.448	2136900	13.408	1976505	12.402	4590	0.147	9180	0.293	2040	0.065	1979310	15.456	2127720	16.615	1981860	15.476	229245	3.736
17	11	L2	4	4	3	4	3	4	800000	389767	8417040	52.813	8457330	53.066	8423670	52.854	1208700	38.596	1307640	41.756	1177335	37.595	7208340	56.289	7149690	55.831	7239705	56.534	2567595	41.841
17	11	R1	4	4	4	4	4	4	1.80833e+06	3.41046e+06	12344550	77.456	12558750	78.8	12158145	76.286	2097120	66.965	2064225	65.915	2090490	66.754	10247430	80.022	10494525	81.951	10254060	80.073	4568070	74.44
18	11	L1	4	4	4	4	3	4	616667	1.85139e+06	11259525	70.648	11443125	71.8	11079240	69.517	1786785	57.056	1831410	58.481	1641435	52.414	9472740	73.972	9611715	75.057	9618090	75.107	3691890	60.162
18	11	R2	4	4	4	4	4	4	666667	1.80267e+06	7645920	47.974	7688505	48.242	7686720	48.23	1782960	56.933	1747260	55.794	1735785	55.427	5862960	45.783	5941245	46.395	5910135	46.152	2563005	41.766
19	11	L1	4	4	3	3	3	4	625000	887803	8937750	56.08	8666175	54.376	9107070	57.142	971550	31.024	923100	29.476	1006740	32.147	7966200	62.208	7743075	60.465	7931010	61.933	3027615	49.337
19	11	R2	4	4	3	4	3	4	1350000	5.90064e+06	5896365	36.997	5897385	37.003	5830320	36.582	529635	16.912	457980	14.624	626790	20.015	5366730	41.908	5439405	42.476	5269575	41.15	1532040	24.966
20	11	L2	4	4	3	4	3	4	273333	443902	5880300	36.896	5655390	35.485	5647485	35.435	658410	21.024	622200	19.868	620925	19.827	5221890	40.777	5033190	39.304	5259375	41.07	1996905	32.541
20	11	R1	4	4	4	4	4	4	433333	790361	9770835	61.307	9611715	60.309	9708360	60.915	1492770	47.667	1499400	47.879	1498380	47.846	8278065	64.643	8112315	63.349	8272455	64.599	3682965	60.017
21	11	L2	4	4	3	4	3	4	650000	313979	7772655	48.77	7645665	47.973	7988640	50.125	846600	27.034	1027905	32.823	793815	25.348	6926055	54.085	6617760	51.678	6978840	54.497	2082075	33.929
21	11	R1	3	4	3	4	1	4	115000	1.5699e+06	9583920	60.134	9746355	61.154	9685665	60.773	1335690	42.651	1346145	42.985	1286220	41.072	8248230	64.41	8400210	65.597	8297700	64.796	3468510	56.522
22	11	L2	4	4	4	4	4	4	119167	790361	8337735	52.315	8362980	52.474	8122770	50.966	1493790	47.7	1493535	47.692	1515975	48.408	6843945	53.444	6869445	53.643	6821760	53.271	3325200	54.187
22	11	R1	4	4	4	4	4	4	206667	595478	9374310	58.819	9857280	61.85	9558675	59.976	1918875	61.274	1922190	61.379	1917855	61.241	7455435	58.219	7935090	61.965	7456455	58.227	3233910	52.699
23	11	L1	4	4	4	4	3	3	800000	4.06008e+06	7516890	47.165	7793310	48.899	7793055	48.898	1549125	49.467	1490220	47.586	1714365	54.743	5967765	46.602	6303090	49.22	5802525	45.312	2744820	44.729
23	11	R2	3	4	2	4	2	3	293333	69833.3	6206445	38.942	6290085	39.467	6173040	38.733	405450	12.947	601545	19.209	341190	10.895	5800995	45.3	5688540	44.421	5865255	45.801	1505265	24.529
24	11	L1	4	4	4	3	3	4	375000	1.50493e+06	10521045	66.014	11080770	69.526	11082810	69.539	1617210	51.641	1585335	50.623	1653420	52.797	8903835	69.529	9495435	74.149	8867625	69.247	3911190	63.736
24	11	R2	4	4	4	4	4	4	525000	2.17079e+06	11283495	70.798	11244225	70.552	11373255	71.362	1960440	62.601	2193765	70.051	2140470	68.349	9323055	72.803	9050460	70.674	9143025	71.397	4084590	66.561
